# *TMEM106B* haplotypes show distinct associations with tau and TDP-43 pathologies in the aging brain

**DOI:** 10.64898/2026.08.11.26359568

**Authors:** Alex N. Salazar, Niccolò Tesi, Sven van der Lee, Frank Koopmans, Ka Wan Li, Susan K. Rohde, Maruelle C. Luimes, Annemieke J.M. Rozemuller, August B. Smit, Marc Hulsman, Henne Holstege

## Abstract

A central challenge in post-GWAS biology is determining how inherited variation within disease-associated loci shapes molecular mechanisms and clinical phenotypes. Here, we examined four previously identified *TMEM106B* haplotypes (T1-T4), defined by distinct combinations of coding, structural and regulatory variants. We integrated transcriptomic, proteomic, and neuropathological data from 1,299 individuals across two independent complementary aging cohorts. Although T2 and T3 both carry the p.Ser185 coding variant, they showed opposing associations with tau pathology, indicating that the surrounding haplotypic background modifies disease susceptibility. T3, which is enriched in cognitively healthy centenarians, was associated with lower tau pathology, lower C-terminal TMEM106B abundance, and reduced detection of an inflammatory microglial state, differing from the association pattern observed for T2. By contrast, T1 was associated with more extensive TDP-43 pathology, neuronal endolysosomal dysregulation, and increased C-terminal TMEM106B abundance. These findings identify haplotype-specific associations with differential proteinopathy burden, illustrating how haplotype-resolved analyses can connect GWAS signals to candidate molecular pathways.

## Supplementary Tables for "*TMEM106B* haplotypes show distinct associations with tau and TDP-43 pathologies in the aging brain"

### Sheet: Table S1
#Supplementary Table 1 | Endolysosomal gene-set
Gene
CLN6
GAP43
LPAR1
LPAR4
PNPLA3
PPT1
TPP1
EPHX2
PLPP1
PLPP6
PLPPR1
PLPPR4
LPAR2
LPAR3
LPAR6
ABHD12
ABHD12B
ABHD16A
ABHD4
ENPP2
GDE1
GDPD1
GDPD3
LIPC
LYPLA2
MGLL
PLA2G15
PLB1
PNPLA6
PNPLA7
ABHD5
ABHD8
AGPAT1
AGPAT2
AGPAT3
GPAT3
GPAT4
LCLAT1
LPCAT1
LPCAT2
LPCAT3
LPCAT4
LPGAT1
MBOAT2
LYG1
LYG2
HSPB8
KAT5
WDFY3
ZDHHC19
ARL8B
C9orf72
CLN3
DIAPH3
PIP4K2A
PIP4K2B
PLEKHM1
RUBCNL
TOM1
VPS16
VPS33A
VPS39
VPS41
ACBD5
ATM
PJVK
CAV3
ITSN1
MLC1
PACSIN2
PROM2
UNC119
GFAP
LAMP2
PLK3
SNRNP70
AAK1
AP2A1
AP2A2
AP2B1
AP2M1
AP2S1
BMP2K
CCDC32
CLTA
CLTB
CLTC
DAB2
DGKD
DLL1
DNAJC6
DNM1
FCHO1
FCHO2
FCHSD2
FNBP1L
GAK
GAS7
GPR107
INPP5F
ITGA4
ITSN2
LMBRD1
MAGI2
PICALM
PIK3CB
SCYL2
SGIP1
SH3GL3
SMAP1
SNAP91
STON1
STON2
TNK2
UBQLN2
WASL
EHD3
RBSN
RUFY1
SNX1
SNX2
SNX8
STX10
SURF4
CORO1A
DNAJC13
MYO1D
RAB11FIP3
SORL1
ACAP2
ACTN2
AKAP5
ANKRD27
ANKRD50
ARF6
ARHGAP1
ARHGAP44
ARHGAP8
ATP6AP1
ATP9A
CMTM6
DENND10
DENND1A
DENND1B
EHBP1
EHBP1L1
EHD1
EHD2
EHD4
ENTR1
EPG5
EPS15
GGA3
GRIP1
GRIP2
GRIPAP1
LMTK2
LRRC7
MICALL1
MTMR4
NDRG4
NSG1
PTPN23
RAB11FIP4
SCARB2
SH3TC2
SNF8
SNX12
SNX17
SNX27
SNX31
SNX4
STX12
STX16
STX6
VAMP4
VPS13B
VPS26A
VPS26B
VPS26C
VPS29
VPS35L
VPS50
VPS51
VPS52
VPS53
VTI1A
WASHC2C
WIPF3
ABCA1
ABCA7
ABL2
ACHE
ACKR3
ACTG1
ADORA1
AGER
AHI1
AIF1
AMPH
ANKFY1
ANKRD13A
ANKRD13B
ANKRD13D
ANO6
ANXA1
ANXA11
ANXA2
ANXA3
AP1S1
AP3B2
AP3D1
AP3M1
AP3M2
AP3S1
AP3S2
APLN
APLNR
APOC1
APOC2
APPL1
APPL2
ARAP1
ARC
ARHGAP12
ARHGAP25
ARHGAP27
ARPC3
ATP6V1H
ATP8A1
ATP9B
AXL
AZU1
B2M
BCR
BICD1
BIN1
BIN2
BIN3
BTBD8
BTBD9
BTK
C2
CACFD1
CALCRL
CALM2
CALY
CAMK1D
CAP1
CAPN2
CARMIL1
CCDC158
CD14
CD151
CD22
CD300A
CD300LF
CD302
CD36
CD44
CD47
CD63
CD81
CD9
CD93
CDC42
CDC42SE1
CDC42SE2
CDH13
CEACAM1
CLCN2
CLCN3
CLCN5
CLEC7A
CLEC9A
CLINT1
CLIP3
CLTCL1
CNTN2
COLEC10
COLEC11
COLEC12
CORO1C
CREG1
CSK
CSNK1E
CSNK1G1
CSNK1G2
CSNK1G3
CTSL
CUBN
CXCL16
CYBA
CYTH2
DBNL
DGKQ
DKK1
DLG4
DNER
DNM2
DNM3
DOCK1
DOCK2
DPP4
DPYSL2
DRD2
DRD4
DTNBP1
DYSF
EEA1
EFNB2
EGF
ELMO1
ELMO2
ELMO3
EPHA3
EPN1
EPN2
EPN3
EPS15L1
ESYT2
EZR
FCER1G
FCGR1A
FCGR2A
FKBP15
FLOT1
FNBP1
GAPVD1
GHR
GRB2
GREM1
GRK3
GRK4
GSG1L
GSN
GTF2H2
GULP1
HCK
HEATR5A
HEATR5B
HFE
HIP1
HMGB1
HOOK2
HPCA
HRAS
HSPG2
ICAM5
IGF2R
IL10RA
IL15
IL15RA
INPPL1
INSR
IQSEC1
IQSEC2
IQSEC3
IRF8
ITGAL
ITGAM
ITGAV
ITGAX
ITGB1
ITGB2
KCNN4
LDLR
LDLRAD3
LDLRAP1
LEPR
LILRB1
LILRB4
LIMK1
LMBR1L
LRP1
LRP10
LRP12
LRP1B
LRP2
LRP3
LRP4
LRP5
LRP6
LRP8
LRPAP1
LRRTM1
LRRTM2
LY75
LYST
LYVE1
M6PR
MAPKAPK2
MAPKAPK3
MASP1
MASP2
MCTP1
MEGF10
MERTK
MESD
MKLN1
MRC1
MRC2
MSR1
MST1R
MTMR2
MTMR6
MTMR9
MX1
MX2
MYCBPAP
MYH9
MYLK
MYO15A
MYO18A
MYO1B
MYO1C
MYO1E
MYO1F
MYO1H
MYO5A
MYO5B
MYO5C
MYO6
MYO7A
NCDN
NCF2
NCF4
NCKAP1L
NCKIPSD
NECAB2
NECAP1
NECAP2
NLGN1
NLGN3
NME1
NOS2
NOSTRIN
NPC1
NRG1
NUMB
OPHN1
P2RY6
PACSIN1
PACSIN3
PAK1
PDLIM7
PECAM1
PICK1
PIK3C2A
PIK3CA
PIK3CG
PIKFYVE
PIP4P2
PIP5K1A
PLA2G5
PLA2R1
PLCG2
PLD2
PLD4
PLLP
PLPP4
PLSCR1
PPP3CB
PRKD1
PRTN3
PSTPIP1
PTK2
PTPRC
PTPRJ
PTX3
RAB11FIP2
RABEP1
RABEP2
RABEPK
RABGAP1L
RABGEF1
RAC1
RALB
RAMP1
RAMP3
RAP1A
RAP1GAP
REPS1
REPS2
RHOJ
RHOQ
RHOV
RIN1
RIN2
RIN3
RINL
RIT2
RNASEK
ROCK1
RUBCN
RUFY2
SCAMP1
SCAMP5
SCARA5
SCARB1
SCARF1
SDCBP
SERPINE1
SFRP4
SFTPD
SGSM3
SH3BP1
SH3BP4
SH3GL1
SH3GL2
SH3GLB2
SH3KBP1
SHH
SIRPA
SLC11A1
SLC17A7
SLC48A1
SLITRK1
SMPD1
SNCB
SNCG
SNX10
SNX18
SNX33
SNX5
SNX9
SORT1
SPG11
SRPX
STAB1
STAB2
STEAP2
STX1B
SUSD4
SYK
SYNJ1
SYNJ2
SYNRG
SYP
SYT1
SYT11
SYT17
SYT4
SYT7
TAFA4
TBC1D24
TBC1D2B
TBC1D5
TFR2
TICAM2
TLR2
TLR4
TM9SF4
TMEM108
TMEM175
TPCN2
TREM2
TRIP10
TSG101
TUB
TYRO3
TYROBP
UNC13D
VAC14
VAMP2
VAMP7
VAV1
VAV2
VAV3
VEGFA
VLDLR
VPS33B
VTN
WASF2
WDR54
WNT5A
XKR4
XKR6
XKR7
XKR8
YES1
ZFYVE16
ZFYVE9
JPT2
TPCN1
ADCY7
HAVCR2
HCFC2
IKBKB
IRAK1
IRAK4
IRF1
IRF2
PIK3AP1
PTPRS
RFTN1
RTN4
SCIMP
SLC15A4
TIRAP
TLR7
UNC93B1
WASHC4
WDFY1
AQP11
ATP6AP2
ATP6V0A1
ATP6V0B
ATP6V0C
ATP6V1A
ATP6V1D
ATP6V1F
TMEM9
AGAP2
ALMS1
ALS2
ALS2CL
AP5B1
AP5M1
AP5S1
AP5Z1
ARFIP1
ARFRP1
ARL1
BAIAP3
CHMP1A
CHMP1B
CHMP5
CLN5
CRACR2A
DCLK1
DENND2A
DENND5A
DOP1B
DPY30
EMP2
ERC1
EVI5
GCC2
GGA1
GOLT1A
GOLT1B
HOOK1
HOOK3
KIF16B
LAMTOR1
LAPTM4B
LEPROTL1
MON2
MSN
MVB12A
MVB12B
NF2
NSG2
PHETA1
PLEKHA3
PLEKHJ1
RCSD1
RDX
RGP1
RHOBTB3
RIC1
RILP
RUFY4
SGSM2
SLC66A2
SNX16
SNX32
SNX6
SPAG9
STX8
TBC1D10A
TBC1D10B
TBC1D14
TBC1D17
TBC1D23
TMCC1
TMEM50A
TMEM50B
TMEM87A
TMEM87B
UBAP1
VAMP3
VPS25
VPS36
VPS37A
VPS37B
VPS37C
VPS37D
VPS4A
VPS4B
VTA1
VTI1B
WAS
WASHC2A
WASHC3
WASHC5
WDR91
SAMD9
TGFBRAP1
VPS8
ARFGEF2
CC2D1A
EXOC8
IST1
PDCD6IP
PI4K2B
PLEKHF1
PLEKHF2
TMEM127
DENND3
GPRASP1
HMGXB4
KIF13A
RHOB
SNAPIN
UEVLD
GAA
STBD1
AP1AR
AP4M1
ARMH3
CORO7
DOP1A
SYS1
AP1G1
CCDC91
LAMP1
AUP1
SPTLC1
SPTLC2
GRN
TCIRG1
TMEM106B
VMA21
OCA2
SLC45A2
ATP10B
LAPTM4A
OSBPL10
OSBPL11
OSBPL9
ZFYVE26
GNPTAB
GNPTG
HGSNAT
MFSD1
NAGPA
NCOA4
PSAP
SLC17A9
SLC30A3
SLC30A4
USE1
ARMC3
ATG101
ATG16L2
ATP6V0A2
ATP6V0D1
ATP6V0E1
ATP6V0E2
ATP6V1B2
ATP6V1C1
ATP6V1C2
ATP6V1E1
ATP6V1E2
ATP6V1G1
ATP6V1G2
CALCOCO2
CAPNS1
CASP3
CCPG1
CDK5R1
CHEK2
CTSD
DNAJC16
EHMT2
EI24
EMC6
EXOC1
EXOC4
EXOC7
FEZ2
FYCO1
GNAI3
GPSM1
HDAC10
IFT20
IFT88
ILRUN
IRGQ
LGALS8
LIX1
LIX1L
LZTS1
MCOLN1
MTMR14
MTMR3
MTMR8
NRBP2
NSFL1C
NUPR1
PAFAH1B2
PIK3C2B
PIP4K2C
RAB3GAP1
RAB3GAP2
RETREG2
RETREG3
RHEB
SCOC
SESN1
SESN3
SMCR8
SNAP47
SNX14
STX4
SUPT5H
TBC1D12
TBC1D25
TBK1
TECPR1
TEX264
TMEM39A
TMEM74
TP53INP1
TP53INP2
TSC1
UBQLN4
UBXN2B
VAMP8
ZNF418
ADRA1A
CPTP
ERFE
KDM4A
KIF25
MET
MLST8
RASIP1
RPTOR
RRAGB
RRAGC
RRAGD
SLC7A5
STK38L
TAB2
TAB3
TLK2
WDR6
ZKSCAN3
USP6NL
ATF6
CCNY
CDK16
DEPDC5
DEPTOR
HPSE
MTDH
NPRL3
ORMDL3
PLK2
SETD2
SVIP
TMEM59
XBP1
ROCK2
ABHD17A
ABHD17B
ABHD17C
AKAP11
TMEM30A
GLMP
GPR137B
KPTN
LAMTOR4
LAMTOR5
MEAK7
SZT2
ACER2
DAPK2
DRAM1
DRAM2
ERCC4
GPR137
IFI16
MAPK15
MTCL1
OSBPL7
PIK3R2
RMC1
WDR41
XPA
ZMPSTE24
BORCS6
BORCS7
BORCS8
KXD1
TMEM165
FNIP1
KCNK6
BLOC1S3
BLOC1S6
FTH1
FTL
HLA-DRA
HLA-DRB1
BTC
CD4
CD74
CEMIP
CHRM2
CPNE6
DVL2
EGFR
FZD4
HBEGF
HLA-DPA1
HLA-DPB1
HLA-DQA1
HLA-DQB1
KIAA0319
ROR2
SFTA3
SFTPC
SLC2A8
SYT2
SYT9
TYRP1
CDIP1
LITAF
ABCB9
ACKR1
ACKR2
ACKR4
ADRB1
AP1B1
AP1M1
AP1S2
AP1S3
APBB2
ASAH1
ASTN2
ATP11A
ATP11B
ATP11C
ATP13A3
ATP13A4
BACE1
CACNG7
CCDC154
CLCN4
CLVS1
CLVS2
CNTNAP2
CRYZL1
CTNS
CYTIP
DAGLA
DIAPH2
ECE1
ECPAS
EPHA8
EPHB1
F2R
F8A1
FGD2
FGD5
FIG4
GATD1
GGA2
GPNMB
GPR65
HAS3
HLA-B
HLA-C
HLA-E
HLA-F
HPS3
HPS5
HPS6
HSD17B6
HYAL3
IFITM3
INPP4A
INPP5B
KCNH1
KCNQ1
LAMP5
LDLRAD4
LLGL1
MCOLN3
MME
MMGT1
MR1
NAPEPLD
NCSTN
NIPA1
NIPA2
NISCH
NTRK2
OCRL
OSBPL6
PARM1
PDLIM4
PLD3
PLPP2
PMEPA1
PPP1R21
PTP4A3
RAPGEF1
RASEF
RASGEF1B
RCC2
REP15
SERPINB1
SGK3
SLC2A13
SLC30A10
SLC31A1
SLC39A14
SLC9A9
SNX13
SNX19
SNX21
SORCS2
STX7
SYNDIG1
TACR1
TBC1D16
TBCK
TMEM163
TMEM230
TMEM63A
TMEM63B
TMEM9B
WDFY2
WDFY4
WLS
ZFYVE28
ADAM8
AMOT
ATP6V0A4
CACNG2
CACNG3
CACNG4
CACNG8
CAMK2B
CAMK2D
CAMK2G
CD163
CD82
CDC42EP2
CDC42EP4
CSF3R
CTSS
CYBB
DAB2IP
ENTPD7
FFAR4
FLNB
FLOT2
FMNL1
GNLY
GOLIM4
GPR161
GRIA2
GRIA3
GRIA4
HBA1
HBA2
HBB
HSPH1
HVCN1
HYAL2
ITGB5
MTSS1
NCF1
NRXN1
OCLN
PGLYRP1
PIP4P1
PLEKHG5
PTCH1
RAB11FIP1
RAPGEF2
RAPGEF6
SLC15A2
SMO
SRGAP2
STXBP2
STXBP3
STXBP4
TAP1
TAP2
TAPBP
TLR1
TLR6
VPS9D1
WNT3
WNT4
WNT5B
WNT7A
WNT7B
ZYX
CTSB
LGMN
RAP2A
RUFY3
MOSPD2
STARD3NL
ABCA3
ABCA5
ABCC5
ABCG4
ACAP1
ACE
ADCYAP1R1
ADRA2C
AGAP1
AMOTL2
ANP32E
ANTXR1
ANTXR2
AP1G2
AP4B1
AP4E1
AP4S1
APH1A
APH1B
AQP4
ARHGAP10
ARL8A
ARPC2
ASTN1
ATP13A5
ATP1A2
ATP8A2
AVL9
BACE2
BDKRB2
BST2
CARMIL2
CC2D1B
CCDC120
CCZ1
CCZ1B
CD164
CD2AP
CD68
CDKN1B
CHID1
CLCN6
CLEC18B
CLIP1
CLSTN1
CRHBP
CRHR1
CTSH
CX3CR1
CYB561A3
DCSTAMP
DENND6A
DENND6B
DGKH
EXPH5
FCGRT
FCHSD1
FER1L6
FGFR4
FLT1
FLT3
FSHR
FZD7
GFRA1
GIMAP5
GIT1
GPC1
GPR135
GPR61
GPR62
GRB14
GRIN2B
HLA-DMA
HLA-DMB
HTR4
IFITM2
IFNAR1
IRAK2
IRF7
ITM2B
JAK3
KCNK1
KIDINS220
LAMTOR2
LAMTOR3
LHCGR
LRAT
LY96
MCOLN2
MFSD12
MICAL1
MITD1
MMD
MON1A
MON1B
MREG
MYOF
NDRG1
NGFR
NOTCH1
NPC2
OPRM1
OSBPL1A
PANK1
PLEKHB2
PLEKHM2
PLIN3
PRAF2
PRKAR1A
PRKAR1B
PRKCI
PRKCZ
PRLR
PRSS16
PSENEN
PTPN2
PTPRN
RAP2B
RAP2C
RELCH
RET
RHOBTB1
RNF32
S1PR1
SBF2
SCAMP2
SCAMP3
SCAMP4
SDF4
SLA
SLA2
SLC15A3
SLC17A8
SLC26A7
SLC31A2
SLC38A9
SLC39A4
SLC46A1
SLC46A2
SLC6A9
SLC9A5
SLC9A7
SLC9A8
SNX11
SNX25
SPAAR
SPG21
SPNS2
SPPL2A
SPPL2B
STEAP1
STEAP1B
STEAP3
STMN2
STOML1
SYT3
SYT5
SYTL4
TGFB2
TJAP1
TM9SF2
TMBIM1
TMEM192
TMEM25
TMUB1
TNIK
TOM1L1
TOM1L2
TPT1
TRAPPC13
TRAPPC2B
TSPAN15
TTPA
TUBG1
TUBGCP4
UBAP1L
VAMP5
VOPP1
VPS45
WDR44
WDR83
YIPF1
YIPF2
ZDHHC1
ZFYVE21
ZFYVE27
ACAN
ACP2
AGRN
BCAN
BGN
CSPG4
CSPG5
CTSF
EPDR1
GALC
GALNS
GLA
GM2A
GNS
GPC4
GPC5
GPC6
GUSB
GYG1
HEXA
HEXB
HYAL1
IDS
IDUA
MAN2B1
MAN2B2
MANBA
NAAA
NAGLU
NCAN
OGN
OMD
PDGFRB
PLBD2
PPT2
PRELP
SDC3
SDC4
SGSH
TCN2
TXNDC5
LCP1
ARL13B
PCNT
PLIN2
RNASE1
AGFG1
TOR1B
ACTR2
ACTR3
ARPC1A
ARPC4
ARPC5
ABI1
ARPC1B
BAIAP2
BRK1
CD247
CRK
CYFIP2
FCGR3A
ITPR2
ITPR3
MYO10
MYO9B
NCKAP1
PLCG1
PLPP5
WASF3
WIPF1
WIPF2
DNASE2
LPAR5
PLPPR2
PLPPR3
PLPPR5
S1PR3
S1PR5
DUSP16
ENO1
SFPQ
INPP4B
MTMR10
MTMR12
MTMR7
CNPY3

### Sheet: Table S2
#Supplementary Table 1 | Endolysosomal gene-set
celltype	term	Gene	Rank	estimate	std.error	conf.low	conf.high	n	p.value	q_value
AST	T1	ZMPSTE24	3.55673	-0.233359	0.0656106	-0.362345	-0.104374	420	0.000420602	0.00815296
AST	T1	CEMIP	4.29341	0.245767	0.0572428	0.133232	0.358302	420	2.21161e-05	0.000899739
AST	T1	HLA-F	3.57897	0.244238	0.0682425	0.110078	0.378397	420	0.000387411	0.00763143
AST	T2	HLA-F	3.50297	-0.250367	0.0714727	-0.390877	-0.109856	420	0.000512181	0.00948954
AST	T3	SNX4	3.65021	-0.402339	0.110224	-0.61903	-0.185647	420	0.000296876	0.00621419
cux2m	T1	PPT1	5.08402	-0.327733	0.0644634	-0.454465	-0.201002	419	5.69933e-07	5.86903e-05
cux2m	T1	GDE1	4.77898	-0.315961	0.0661148	-0.445939	-0.185983	419	2.48293e-06	0.000171478
cux2m	T1	PNPLA7	5.13755	0.331281	0.0644823	0.204512	0.45805	419	4.36885e-07	4.89205e-05
cux2m	T1	LPCAT3	4.12299	0.260997	0.0633029	0.136547	0.385447	419	4.55417e-05	0.00148797
cux2m	T1	KAT5	4.97801	-0.319357	0.0641537	-0.44548	-0.193235	419	9.58538e-07	8.17424e-05
cux2m	T1	ARL8B	3.70268	-0.249326	0.0673366	-0.381706	-0.116946	419	0.00024343	0.00533764
cux2m	T1	SNRNP70	3.82084	0.256197	0.0670525	0.124375	0.388018	419	0.00015426	0.00379351
cux2m	T1	AP2M1	5.30173	-0.346676	0.0653892	-0.475227	-0.218125	419	1.90592e-07	2.76502e-05
cux2m	T1	AP2S1	3.79911	-0.25383	0.066813	-0.385181	-0.12248	419	0.000167904	0.00405017
cux2m	T1	CLTC	5.12258	-0.336801	0.0657483	-0.466058	-0.207543	419	4.7071e-07	5.10262e-05
cux2m	T1	GAS7	3.67279	-0.256258	0.0697721	-0.393426	-0.11909	419	0.000272694	0.00585137
cux2m	T1	MAGI2	3.75689	0.249714	0.0664682	0.119041	0.380387	419	0.000197749	0.00460291
cux2m	T1	UBQLN2	4.0922	-0.257916	0.0630262	-0.381821	-0.13401	419	5.17509e-05	0.00161682
cux2m	T1	WASL	3.48551	-0.225048	0.0645667	-0.351982	-0.0981133	419	0.000545877	0.00997676
cux2m	T1	RBSN	3.84957	-0.239707	0.0622684	-0.362123	-0.117291	419	0.000137816	0.00348957
cux2m	T1	RUFY1	3.54071	0.240476	0.0679175	0.106954	0.373998	419	0.000446267	0.00853092
cux2m	T1	SNX1	4.22272	0.285014	0.0674954	0.152322	0.417706	419	2.99397e-05	0.00110676
cux2m	T1	RAB11FIP3	5.44312	0.354904	0.0652023	0.22672	0.483088	419	9.17384e-08	1.68043e-05
cux2m	T1	AKAP5	4.40009	-0.298253	0.0677834	-0.431511	-0.164995	419	1.39134e-05	0.000626598
cux2m	T1	ARF6	5.53071	-0.363847	0.0657867	-0.493179	-0.234514	419	5.78707e-08	1.27134e-05
cux2m	T1	ARHGAP44	4.72852	0.312336	0.0660537	0.182479	0.442194	419	3.14454e-06	0.000199909
cux2m	T1	ATP6AP1	5.04191	-0.333294	0.0661047	-0.463252	-0.203336	419	7.0143e-07	6.71365e-05
cux2m	T1	DENND1A	5.90789	0.38544	0.0652415	0.257178	0.513701	419	7.44499e-09	2.96942e-06
cux2m	T1	EHD1	3.86717	-0.253383	0.0655214	-0.382194	-0.124571	419	0.000128577	0.00329304
cux2m	T1	EPG5	3.4924	0.240963	0.0689962	0.10532	0.376605	419	0.000532381	0.009793
cux2m	T1	NDRG4	3.54064	-0.239664	0.0676895	-0.372738	-0.10659	419	0.000446388	0.00853092
cux2m	T1	NSG1	4.80197	-0.318886	0.0664074	-0.449439	-0.188333	419	2.22798e-06	0.000158132
cux2m	T1	SNX12	4.96744	-0.33912	0.0682685	-0.473332	-0.204908	419	1.00903e-06	8.49461e-05
cux2m	T1	SNX17	4.48799	-0.301011	0.0670702	-0.432867	-0.169154	419	9.42585e-06	0.000463256
cux2m	T1	VAMP4	3.78621	-0.248988	0.0657617	-0.378271	-0.119704	419	0.000176539	0.00421555
cux2m	T1	VPS26A	5.29459	-0.335158	0.063302	-0.459606	-0.21071	419	1.97684e-07	2.79753e-05
cux2m	T1	VPS26B	4.1984	-0.286143	0.0681553	-0.420133	-0.152154	419	3.31891e-05	0.00118878
cux2m	T1	VPS29	5.12477	-0.343693	0.067065	-0.475539	-0.211847	419	4.65592e-07	5.10262e-05
cux2m	T1	VPS35L	4.23934	0.278272	0.0656404	0.149227	0.407317	419	2.78963e-05	0.00104808
cux2m	T1	VTI1A	4.82036	0.321262	0.0666468	0.190238	0.452286	419	2.04246e-06	0.000149093
cux2m	T1	ACTG1	4.22997	-0.28819	0.0681306	-0.422131	-0.15425	419	2.90313e-05	0.0010836
cux2m	T1	ANKFY1	4.86001	0.324853	0.066842	0.193445	0.45626	419	1.69175e-06	0.000127137
cux2m	T1	AP1S1	4.81278	-0.320744	0.0666441	-0.451762	-0.189725	419	2.11703e-06	0.000153564
cux2m	T1	AP3B2	5.37631	0.355652	0.0661517	0.225601	0.485702	419	1.2985e-07	2.12429e-05
cux2m	T1	AP3M2	5.00805	-0.327916	0.0654778	-0.456642	-0.199191	419	8.27964e-07	7.48866e-05
cux2m	T1	APPL1	4.336	-0.285294	0.0657965	-0.414646	-0.155942	419	1.84071e-05	0.00078045
cux2m	T1	ATP9B	3.98841	0.265213	0.066496	0.134486	0.39594	419	7.91624e-05	0.00226837
cux2m	T1	BICD1	3.75985	0.258388	0.0687231	0.123283	0.393494	419	0.000195505	0.00456448
cux2m	T1	BTBD8	5.34295	-0.353794	0.0662171	-0.483973	-0.223615	419	1.54251e-07	2.43599e-05
cux2m	T1	CALM2	4.04129	-0.270747	0.066995	-0.402455	-0.139038	419	6.38182e-05	0.00191768
cux2m	T1	CAMK1D	3.72127	0.246578	0.0662619	0.116311	0.376845	419	0.000226747	0.00505838
cux2m	T1	CAP1	4.14425	-0.27446	0.0662266	-0.404658	-0.144262	419	4.16746e-05	0.00139981
cux2m	T1	CD81	4.219	-0.285094	0.0675738	-0.41794	-0.152248	419	3.04162e-05	0.00112078
cux2m	T1	CLCN2	4.16245	0.282248	0.0678082	0.148941	0.415555	419	3.86156e-05	0.00132901
cux2m	T1	CLCN3	4.97633	-0.32046	0.0643968	-0.44706	-0.193859	419	9.66369e-07	8.19531e-05
cux2m	T1	COLEC11	3.78298	0.24895	0.065808	0.119576	0.378325	419	0.000178766	0.00425992
cux2m	T1	CYTH2	4.18356	-0.287478	0.0687161	-0.422569	-0.152386	419	3.53353e-05	0.00125012
cux2m	T1	DNM2	5.93086	0.377002	0.0635662	0.252034	0.501969	419	6.54827e-09	2.7972e-06
cux2m	T1	DPYSL2	4.21119	-0.277564	0.065911	-0.407141	-0.147986	419	3.1441e-05	0.00114393
cux2m	T1	EPN1	5.77647	-0.377161	0.0652927	-0.505523	-0.2488	419	1.53974e-08	4.86538e-06
cux2m	T1	EPS15L1	5.28461	0.344298	0.0651511	0.216215	0.472381	419	2.08015e-07	2.89053e-05
cux2m	T1	ESYT2	4.29545	0.285606	0.0664902	0.15489	0.416322	419	2.19351e-05	0.000895535
cux2m	T1	FNBP1	4.30867	0.28517	0.0661851	0.155054	0.415286	419	2.07194e-05	0.000853455
cux2m	T1	GAPVD1	4.17128	0.280877	0.067336	0.148499	0.413256	419	3.72091e-05	0.00129488
cux2m	T1	GRK4	3.71476	0.244116	0.0657151	0.114924	0.373308	419	0.000232459	0.005146
cux2m	T1	HRAS	4.37168	-0.296883	0.0679104	-0.430391	-0.163375	419	1.57576e-05	0.000687015
cux2m	T1	IGF2R	4.835	0.32041	0.0662689	0.19013	0.450691	419	1.90549e-06	0.000140428
cux2m	T1	INSR	3.71018	0.246775	0.0665129	0.116014	0.377535	419	0.000236566	0.00520131
cux2m	T1	MERTK	4.39482	0.293198	0.0667143	0.162041	0.424354	419	1.42389e-05	0.000636528
cux2m	T1	MTMR9	6.26574	-0.397257	0.0634015	-0.521901	-0.272613	419	9.64641e-10	9.2714e-07
cux2m	T1	MYO18A	3.8211	0.240995	0.0630694	0.117004	0.364985	419	0.000154102	0.00379351
cux2m	T1	NCDN	5.02588	-0.323615	0.0643899	-0.450202	-0.197029	419	7.58822e-07	7.05796e-05
cux2m	T1	NCKIPSD	5.73573	-0.372918	0.0650168	-0.500738	-0.245099	419	1.92376e-08	5.65392e-06
cux2m	T1	NECAP1	4.2962	-0.281103	0.0654306	-0.409736	-0.15247	419	2.18649e-05	0.000894251
cux2m	T1	NME1	4.13695	-0.280708	0.0678539	-0.414105	-0.147311	419	4.29656e-05	0.00142808
cux2m	T1	NRG1	3.68833	0.253086	0.068618	0.118187	0.387985	419	0.000257086	0.00557858
cux2m	T1	NUMB	3.76192	0.257934	0.0685645	0.12314	0.392728	419	0.000193949	0.00454194
cux2m	T1	PIP4P2	4.68053	-0.303867	0.0649215	-0.431499	-0.176235	419	3.92925e-06	0.000234808
cux2m	T1	PIP5K1A	4.21761	0.282025	0.0668684	0.150565	0.413484	419	3.05962e-05	0.00112166
cux2m	T1	PSTPIP1	5.71714	-0.389106	0.0680595	-0.522907	-0.255305	419	2.12852e-08	6.13732e-06
cux2m	T1	PTPRJ	4.06781	0.269022	0.0661344	0.139006	0.399039	419	5.72331e-05	0.00175255
cux2m	T1	RABGEF1	3.76559	0.253982	0.0674481	0.121383	0.386581	419	0.000191219	0.00448713
cux2m	T1	RAC1	4.561	-0.300453	0.0658744	-0.429958	-0.170947	419	6.78859e-06	0.000362483
cux2m	T1	RALB	3.5713	-0.247112	0.069194	-0.383144	-0.111081	419	0.000398682	0.00778696
cux2m	T1	REPS1	4.44035	0.303036	0.0682458	0.168868	0.437203	419	1.16495e-05	0.000543966
cux2m	T1	RNASEK	5.02791	-0.335311	0.0666898	-0.466419	-0.204202	419	7.51281e-07	7.01612e-05
cux2m	T1	RUBCN	3.54464	0.241353	0.0680897	0.107493	0.375214	419	0.00043987	0.00844635
cux2m	T1	RUFY2	3.64619	0.245206	0.0672499	0.112996	0.377415	419	0.000301494	0.00628803
cux2m	T1	SCAMP1	4.60097	-0.304664	0.0662173	-0.434844	-0.174485	419	5.66137e-06	0.000313891
cux2m	T1	SCAMP5	4.54419	-0.305713	0.0672756	-0.437973	-0.173453	419	7.32425e-06	0.000380901
cux2m	T1	SCARB1	5.21127	0.335469	0.0643737	0.208914	0.462024	419	3.01804e-07	3.91108e-05
cux2m	T1	SLC48A1	4.4794	-0.299443	0.0668489	-0.430864	-0.168022	419	9.79404e-06	0.00047763
cux2m	T1	SNX18	4.26772	0.295316	0.0691976	0.159277	0.431354	419	2.47109e-05	0.00097939
cux2m	T1	SNX9	3.66321	0.243467	0.0664628	0.112805	0.374129	419	0.000282754	0.00600578
cux2m	T1	STX1B	4.17409	-0.269496	0.0645641	-0.396426	-0.142567	419	3.67726e-05	0.00128715
cux2m	T1	SUSD4	3.63645	0.246792	0.0678662	0.113371	0.380213	419	0.000312733	0.00648724
cux2m	T1	SYP	4.41028	-0.292027	0.066215	-0.422202	-0.161852	419	1.33033e-05	0.000602882
cux2m	T1	SYT11	4.24188	-0.286891	0.0676328	-0.419853	-0.153928	419	2.75951e-05	0.00104027
cux2m	T1	SYT4	5.31936	-0.348553	0.0655254	-0.477372	-0.219734	419	1.74131e-07	2.62527e-05
cux2m	T1	VAMP2	5.7627	-0.36104	0.0626511	-0.484208	-0.237871	419	1.66031e-08	5.17545e-06
cux2m	T1	XKR6	4.12839	0.272677	0.0660491	0.142828	0.402525	419	4.45278e-05	0.00146523
cux2m	T1	IRAK1	4.2343	-0.286352	0.0676266	-0.419302	-0.153402	419	2.8501e-05	0.00106726
cux2m	T1	RFTN1	4.0146	0.266541	0.0663929	0.136017	0.397066	419	7.11701e-05	0.00208335
cux2m	T1	RTN4	5.29315	-0.343569	0.0649082	-0.471175	-0.215963	419	1.99134e-07	2.80087e-05
cux2m	T1	ATP6AP2	4.17803	-0.272099	0.0651261	-0.400133	-0.144064	419	3.61679e-05	0.00127254
cux2m	T1	ATP6V0A1	3.86851	-0.261139	0.0675037	-0.393847	-0.12843	419	0.000127901	0.00328906
cux2m	T1	ATP6V0C	4.93678	-0.328654	0.0665725	-0.459531	-0.197776	419	1.17047e-06	9.64254e-05
cux2m	T1	ATP6V1A	5.52182	-0.352104	0.063766	-0.477464	-0.226744	419	6.06567e-08	1.30763e-05
cux2m	T1	ATP6V1D	4.9807	-0.322267	0.064703	-0.449469	-0.195064	419	9.46046e-07	8.11244e-05
cux2m	T1	ATP6V1F	4.39179	-0.293956	0.066933	-0.425542	-0.162369	419	1.44296e-05	0.000643808
cux2m	T1	ARFRP1	3.80542	-0.252508	0.0663549	-0.382958	-0.122058	419	0.00016383	0.00396962
cux2m	T1	ARL1	4.68368	-0.311535	0.0665151	-0.4423	-0.18077	419	3.87253e-06	0.000232624
cux2m	T1	CHMP1B	3.61992	-0.222751	0.0615349	-0.343725	-0.101777	419	0.000332722	0.00677397
cux2m	T1	CHMP5	4.25854	-0.276771	0.0649919	-0.404541	-0.149001	419	2.57003e-05	0.0010031
cux2m	T1	DCLK1	4.06077	0.279647	0.0688655	0.144261	0.415032	419	5.89166e-05	0.00179055
cux2m	T1	DOP1B	4.17863	0.27036	0.0647007	0.143163	0.397558	419	3.60764e-05	0.00127244
cux2m	T1	ERC1	4.14416	0.275987	0.0665968	0.145062	0.406913	419	4.16917e-05	0.00139981
cux2m	T1	LAMTOR1	4.70519	-0.314678	0.0668789	-0.446158	-0.183198	419	3.50507e-06	0.000215589
cux2m	T1	LEPROTL1	6.03495	-0.382842	0.0634374	-0.507556	-0.258128	419	3.64252e-09	2.00053e-06
cux2m	T1	MVB12B	5.48769	0.359006	0.0654201	0.230393	0.487618	419	7.26164e-08	1.49337e-05
cux2m	T1	PLEKHA3	4.60396	-0.295931	0.0642776	-0.422297	-0.169565	419	5.58493e-06	0.000311931
cux2m	T1	PLEKHJ1	4.92483	-0.320453	0.0650688	-0.448375	-0.192532	419	1.2399e-06	0.000100353
cux2m	T1	RILP	6.5157	-0.425377	0.0652849	-0.553723	-0.297031	419	2.19037e-10	4.24143e-07
cux2m	T1	SNX32	3.71555	0.258962	0.0696969	0.121942	0.395982	419	0.000231762	0.00513549
cux2m	T1	STX8	4.51613	0.301294	0.0667151	0.170136	0.432452	419	8.30996e-06	0.000421787
cux2m	T1	TMCC1	3.59234	0.248461	0.0691639	0.112488	0.384433	419	0.000368755	0.00733144
cux2m	T1	VPS25	3.95064	-0.2602	0.0658626	-0.389682	-0.130718	419	9.21945e-05	0.00257021
cux2m	T1	VPS37B	4.87351	0.319739	0.0656076	0.190758	0.44872	419	1.58619e-06	0.000120795
cux2m	T1	VPS4A	5.29558	-0.357193	0.0674513	-0.489799	-0.224588	419	1.96684e-07	2.79753e-05
cux2m	T1	VTI1B	4.7597	-0.320009	0.067233	-0.452185	-0.187833	419	2.71813e-06	0.000181737
cux2m	T1	VPS8	4.16659	0.289627	0.0695117	0.152971	0.426283	419	3.79495e-05	0.00130948
cux2m	T1	EXOC8	3.83922	-0.257166	0.0669839	-0.388852	-0.125479	419	0.000143542	0.0035912
cux2m	T1	RHOB	4.77459	-0.308419	0.0645959	-0.435411	-0.181427	419	2.53472e-06	0.000174533
cux2m	T1	ARMH3	4.927	0.326283	0.0662234	0.196091	0.456474	419	1.22703e-06	9.97487e-05
cux2m	T1	TMEM106B	3.67625	-0.222091	0.0604125	-0.340859	-0.103324	419	0.000269146	0.00579141
cux2m	T1	VMA21	3.55105	-0.233998	0.0658954	-0.363544	-0.104452	419	0.000429611	0.00829144
cux2m	T1	OCA2	4.54876	0.29876	0.0656794	0.169638	0.427882	419	7.17453e-06	0.000375272
cux2m	T1	LAPTM4A	4.759	-0.310705	0.0652878	-0.439057	-0.182352	419	2.72708e-06	0.000181808
cux2m	T1	NCOA4	3.84855	-0.255204	0.0663117	-0.385569	-0.124839	419	0.000138373	0.00349982
cux2m	T1	PSAP	4.30033	-0.291973	0.0678955	-0.425452	-0.158495	419	2.14783e-05	0.000881567
cux2m	T1	USE1	4.06651	-0.267041	0.0656682	-0.396141	-0.137941	419	5.75396e-05	0.00175797
cux2m	T1	ATG101	4.5713	-0.308426	0.0674702	-0.441069	-0.175784	419	6.47901e-06	0.000349185
cux2m	T1	ATP6V0A2	4.11665	0.27445	0.0666684	0.143384	0.405517	419	4.67593e-05	0.00151488
cux2m	T1	ATP6V0D1	4.49719	-0.303623	0.0675139	-0.436351	-0.170894	419	9.04619e-06	0.000451449
cux2m	T1	ATP6V0E2	4.07023	-0.271959	0.0668166	-0.403317	-0.140602	419	5.66653e-05	0.0017428
cux2m	T1	ATP6V1B2	4.09431	-0.275725	0.0673435	-0.408119	-0.143332	419	5.13003e-05	0.00160562
cux2m	T1	ATP6V1C1	5.87286	-0.382469	0.0651249	-0.510501	-0.254437	419	9.04759e-09	3.36614e-06
cux2m	T1	ATP6V1E1	3.85099	-0.258846	0.0672155	-0.390988	-0.126705	419	0.000137047	0.00347775
cux2m	T1	ATP6V1G1	4.98456	-0.326644	0.0655311	-0.455474	-0.197813	419	9.28464e-07	8.0132e-05
cux2m	T1	ATP6V1G2	4.78212	-0.315894	0.0660573	-0.445759	-0.186029	419	2.44651e-06	0.000169981
cux2m	T1	CAPNS1	4.25642	-0.290251	0.0681915	-0.424312	-0.156191	419	2.59353e-05	0.00101049
cux2m	T1	CDK5R1	4.24956	-0.280021	0.0658942	-0.409565	-0.150477	419	2.67066e-05	0.00103079
cux2m	T1	CTSD	3.9905	-0.27043	0.0677684	-0.403658	-0.137201	419	7.84931e-05	0.00225199
cux2m	T1	EI24	5.49859	-0.358043	0.0651153	-0.486056	-0.23003	419	6.85674e-08	1.43786e-05
cux2m	T1	EMC6	4.54396	-0.299254	0.0658575	-0.428726	-0.169782	419	7.33169e-06	0.000380901
cux2m	T1	EXOC4	3.9667	0.276476	0.0696993	0.139451	0.413501	419	8.64228e-05	0.00243069
cux2m	T1	IRGQ	4.3809	-0.291441	0.0665255	-0.422227	-0.160656	419	1.5135e-05	0.000668812
cux2m	T1	PAFAH1B2	4.68937	-0.31255	0.0666508	-0.443582	-0.181519	419	3.7719e-06	0.000228363
cux2m	T1	PIP4K2C	4.44686	-0.295452	0.0664405	-0.42607	-0.164833	419	1.13187e-05	0.000533876
cux2m	T1	RETREG2	4.71254	-0.307512	0.065254	-0.435797	-0.179226	419	3.38748e-06	0.000209488
cux2m	T1	SCOC	4.4316	-0.293912	0.066322	-0.424298	-0.163527	419	1.21096e-05	0.000563169
cux2m	T1	SUPT5H	4.99809	-0.334936	0.0670128	-0.466679	-0.203193	419	8.69219e-07	7.64699e-05
cux2m	T1	UBQLN4	3.89141	-0.239244	0.06148	-0.36011	-0.118377	419	0.000116812	0.00307591
cux2m	T1	MLST8	3.79335	-0.239688	0.0631864	-0.363909	-0.115467	419	0.000171712	0.00412163
cux2m	T1	RPTOR	5.0041	0.324393	0.0648253	0.19695	0.451836	419	8.44086e-07	7.48866e-05
cux2m	T1	RRAGC	4.81006	-0.325009	0.0675686	-0.457845	-0.192173	419	2.1445e-06	0.000154104
cux2m	T1	CCNY	4.01317	0.253349	0.0631294	0.12924	0.377458	419	7.15878e-05	0.00208763
cux2m	T1	DEPDC5	3.88901	0.25931	0.0666777	0.128225	0.390395	419	0.00011793	0.00309477
cux2m	T1	PLK2	3.981	-0.267202	0.0671193	-0.399155	-0.13525	419	8.15703e-05	0.00232294
cux2m	T1	SETD2	3.87708	0.264357	0.0681846	0.13031	0.398404	419	0.000123639	0.00321168
cux2m	T1	SVIP	4.71809	-0.3156	0.0668915	-0.447105	-0.184096	419	3.30109e-06	0.000205801
cux2m	T1	TMEM59	4.48784	-0.300004	0.0668481	-0.431423	-0.168584	419	9.43223e-06	0.000463256
cux2m	T1	AKAP11	4.58057	-0.299002	0.0652762	-0.427331	-0.170673	419	6.21207e-06	0.000337162
cux2m	T1	TMEM30A	4.00842	-0.26774	0.0667944	-0.399054	-0.136426	419	7.29847e-05	0.00212568
cux2m	T1	LAMTOR5	4.78217	-0.321158	0.0671574	-0.453186	-0.189131	419	2.44592e-06	0.000169981
cux2m	T1	SZT2	4.90306	0.317647	0.0647854	0.190282	0.445011	419	1.37686e-06	0.000108396
cux2m	T1	ACER2	3.82308	0.258016	0.0674891	0.125337	0.390696	419	0.000152912	0.00376839
cux2m	T1	MTCL1	4.11395	0.273214	0.0664117	0.142653	0.403776	419	4.72866e-05	0.00152341
cux2m	T1	ZMPSTE24	4.71044	-0.31524	0.0669238	-0.446809	-0.183672	419	3.42068e-06	0.000210975
cux2m	T1	BORCS6	5.42445	-0.357007	0.0658143	-0.486394	-0.22762	419	1.01123e-07	1.78061e-05
cux2m	T1	BORCS7	5.7904	-0.373074	0.0644298	-0.499739	-0.246409	419	1.42651e-08	4.57019e-06
cux2m	T1	BORCS8	3.91778	-0.258826	0.0660645	-0.388705	-0.128947	419	0.000105167	0.00283731
cux2m	T1	TMEM165	4.96245	0.338948	0.0683026	0.204669	0.473227	419	1.03376e-06	8.67117e-05
cux2m	T1	BLOC1S3	3.84794	-0.259673	0.0674836	-0.392342	-0.127004	419	0.000138702	0.0035043
cux2m	T1	BLOC1S6	5.46453	-0.346672	0.0634405	-0.471393	-0.221952	419	8.2011e-08	1.5897e-05
cux2m	T1	FTH1	4.98714	-0.339181	0.0680111	-0.472887	-0.205475	419	9.16849e-07	7.98074e-05
cux2m	T1	FTL	4.65261	-0.320209	0.0688234	-0.455512	-0.184906	419	4.46918e-06	0.000261651
cux2m	T1	KIAA0319	3.88597	0.267011	0.0687115	0.131928	0.402093	419	0.000119361	0.00312165
cux2m	T1	ADRB1	3.93569	-0.265929	0.0675687	-0.398766	-0.133093	419	9.78969e-05	0.00270442
cux2m	T1	AP1S2	4.76717	-0.311666	0.0653777	-0.440195	-0.183138	419	2.6246e-06	0.000178993
cux2m	T1	AP1S3	3.98713	0.268345	0.0673027	0.136031	0.400658	419	7.95727e-05	0.00227448
cux2m	T1	APBB2	5.47469	0.359603	0.0656847	0.230471	0.488736	419	7.77527e-08	1.54614e-05
cux2m	T1	ASTN2	3.77185	0.253655	0.0672494	0.121446	0.385863	419	0.000186645	0.00440219
cux2m	T1	CLCN4	5.01794	-0.329351	0.0656346	-0.458385	-0.200317	419	7.88888e-07	7.24991e-05
cux2m	T1	ECE1	4.20057	0.280615	0.0668039	0.149282	0.411947	419	3.2886e-05	0.00117975
cux2m	T1	EPHB1	3.66136	0.245072	0.0669347	0.113482	0.376662	419	0.000284737	0.00603931
cux2m	T1	GGA2	4.60158	0.312871	0.0679922	0.179203	0.44654	419	5.64587e-06	0.000313861
cux2m	T1	INPP5B	4.415	0.285594	0.0646871	0.158423	0.412765	419	1.30296e-05	0.000592809
cux2m	T1	KCNH1	4.12727	0.27233	0.0659831	0.142611	0.402049	419	4.47363e-05	0.0014679
cux2m	T1	LDLRAD4	4.87318	0.324355	0.0665591	0.193503	0.455206	419	1.58865e-06	0.000120795
cux2m	T1	MMGT1	5.16694	-0.336844	0.0651921	-0.465008	-0.20868	419	3.77168e-07	4.41631e-05
cux2m	T1	NTRK2	3.66745	0.254916	0.0695076	0.118268	0.391564	419	0.000278258	0.00593582
cux2m	T1	OSBPL6	3.49699	0.23449	0.0670548	0.102664	0.366316	419	0.000523577	0.00966188
cux2m	T1	SGK3	4.26978	0.287713	0.0673835	0.155241	0.420185	419	2.44931e-05	0.000972429
cux2m	T1	SNX21	5.79092	-0.387609	0.0669338	-0.519197	-0.256021	419	1.42239e-08	4.57019e-06
cux2m	T1	SORCS2	3.50946	0.218662	0.0623063	0.096171	0.341152	419	0.000500339	0.00933417
cux2m	T1	SYNDIG1	4.19015	0.273783	0.0653396	0.145329	0.402236	419	3.43668e-05	0.00122336
cux2m	T1	TMEM63B	5.07937	0.318388	0.0626825	0.195157	0.441618	419	5.83206e-07	5.94386e-05
cux2m	T1	WDFY2	5.04812	0.345405	0.0684225	0.21089	0.47992	419	6.80324e-07	6.62154e-05
cux2m	T1	ZFYVE28	4.91193	0.325556	0.0662786	0.195256	0.455856	419	1.3194e-06	0.00010531
cux2m	T1	CAMK2G	4.22329	-0.280266	0.0663621	-0.410731	-0.149802	419	2.98674e-05	0.00110676
cux2m	T1	FLNB	3.84104	0.261534	0.0680895	0.127674	0.395394	419	0.000142518	0.00357721
cux2m	T1	MTSS1	3.51573	0.229458	0.0652661	0.101149	0.357768	419	0.000489016	0.00917083
cux2m	T1	PIP4P1	5.90516	-0.386095	0.0653826	-0.514633	-0.257556	419	7.55892e-09	2.96942e-06
cux2m	T1	TLR1	4.76952	-0.322064	0.0675255	-0.454816	-0.189313	419	2.59578e-06	0.000177676
cux2m	T1	CTSB	3.8162	-0.263753	0.0691139	-0.399627	-0.127879	419	0.000157081	0.00385367
cux2m	T1	RAP2A	4.22805	-0.278878	0.065959	-0.40855	-0.149207	419	2.92691e-05	0.00109071
cux2m	T1	AGAP1	4.08417	0.266208	0.0651804	0.138067	0.394348	419	5.34986e-05	0.00165645
cux2m	T1	ASTN1	5.23251	0.347495	0.0664107	0.216935	0.478055	419	2.7108e-07	3.61446e-05
cux2m	T1	ATP8A2	4.3657	0.289254	0.066256	0.158998	0.419509	419	1.61747e-05	0.000697388
cux2m	T1	CDKN1B	4.11445	-0.266671	0.0648134	-0.394091	-0.139252	419	4.71897e-05	0.00152241
cux2m	T1	CRHR1	4.42125	0.269649	0.0609894	0.149748	0.389551	419	1.26759e-05	0.000580151
cux2m	T1	ITM2B	3.95047	-0.244749	0.0619543	-0.366547	-0.12295	419	9.22589e-05	0.00257021
cux2m	T1	LAMTOR3	3.60346	-0.2376	0.0659368	-0.367228	-0.107972	419	0.000353811	0.00710168
cux2m	T1	MON1B	4.65156	-0.308027	0.0662203	-0.438213	-0.177842	419	4.49093e-06	0.000262259
cux2m	T1	PLEKHB2	3.76222	-0.254746	0.0677116	-0.387863	-0.121629	419	0.000193724	0.00454128
cux2m	T1	PRAF2	4.50506	-0.30245	0.0671356	-0.434435	-0.170465	419	8.73286e-06	0.000438585
cux2m	T1	PRKAR1A	4.75706	-0.312932	0.0657827	-0.442257	-0.183607	419	2.752e-06	0.000181892
cux2m	T1	RHOBTB1	3.83656	0.263011	0.0685538	0.128238	0.397784	419	0.000145047	0.00361709
cux2m	T1	SLC38A9	3.61806	0.252603	0.0698172	0.115346	0.38986	419	0.000335039	0.00680313
cux2m	T1	SLC9A8	3.69729	0.236529	0.0639736	0.110761	0.362297	419	0.000248478	0.00541231
cux2m	T1	SNX11	4.66707	-0.323499	0.0693153	-0.459769	-0.187229	419	4.18126e-06	0.000246673
cux2m	T1	SPNS2	3.72261	0.250947	0.0674115	0.11842	0.383474	419	0.000225584	0.00504282
cux2m	T1	SPPL2B	4.67191	0.308978	0.0661353	0.17896	0.438996	419	4.08895e-06	0.000241846
cux2m	T1	STMN2	3.92529	-0.262113	0.0667755	-0.39339	-0.130836	419	0.00010206	0.00278494
cux2m	T1	TGFB2	3.73201	0.258942	0.0693841	0.122537	0.395347	419	0.000217604	0.00492106
cux2m	T1	TPT1	5.30896	-0.360124	0.0678333	-0.493481	-0.226768	419	1.83662e-07	2.71573e-05
cux2m	T1	TSPAN15	3.71063	0.253496	0.0683162	0.119191	0.387802	419	0.000236157	0.00520131
cux2m	T1	TUBGCP4	6.0955	-0.363192	0.0595837	-0.480331	-0.246054	419	2.5802e-09	1.56625e-06
cux2m	T1	UBAP1L	5.33786	0.353153	0.0661601	0.223086	0.48322	419	1.58343e-07	2.43599e-05
cux2m	T1	VPS45	4.38791	0.291531	0.0664396	0.160915	0.422148	419	1.4677e-05	0.000653578
cux2m	T1	ZDHHC1	3.48957	0.234679	0.0672515	0.102466	0.366891	419	0.000537887	0.0098777
cux2m	T1	BCAN	4.73292	-0.316453	0.0668621	-0.4479	-0.185006	419	3.08075e-06	0.000198502
cux2m	T1	CTSF	3.80363	-0.255573	0.0671918	-0.387668	-0.123478	419	0.000164977	0.0039932
cux2m	T1	EPDR1	3.60163	-0.23809	0.0661063	-0.368051	-0.108129	419	0.00035623	0.00712058
cux2m	T1	MANBA	3.62561	0.248172	0.0684497	0.113604	0.38274	419	0.000325711	0.00669027
cux2m	T1	PRELP	4.20297	-0.271346	0.0645604	-0.398268	-0.144424	419	3.25536e-05	0.0011733
cux2m	T1	ACTR2	3.71242	-0.243439	0.0655742	-0.372354	-0.114524	419	0.000234546	0.00518721
cux2m	T1	ARPC5	3.60181	-0.242384	0.067295	-0.374682	-0.110086	419	0.000355988	0.00712058
cux2m	T1	BRK1	4.5692	-0.301664	0.0660211	-0.431457	-0.17187	419	6.54107e-06	0.000351708
cux2m	T1	CRK	3.99903	-0.271419	0.0678713	-0.40485	-0.137988	419	7.58233e-05	0.00218994
cux2m	T1	CYFIP2	3.48669	-0.236161	0.067732	-0.369318	-0.103003	419	0.000543532	0.00995051
cux2m	T1	MYO9B	5.30254	0.348922	0.0658028	0.219557	0.478286	419	1.89807e-07	2.76502e-05
cux2m	T1	ENO1	4.12844	-0.27688	0.0670665	-0.408729	-0.145031	419	4.45194e-05	0.00146523
cux2m	T1	MTMR7	4.05321	0.271098	0.0668846	0.139606	0.402589	419	6.07739e-05	0.00183491
cux2m	T2	PPT1	4.32901	0.294213	0.0679632	0.160601	0.427825	419	1.89743e-05	0.000791467
cux2m	T2	GDE1	3.72516	0.26026	0.0698654	0.122908	0.397611	419	0.000223394	0.0050078
cux2m	T2	PNPLA7	4.25547	-0.289707	0.0680786	-0.423545	-0.155868	419	2.60405e-05	0.00101124
cux2m	T2	LPCAT3	3.60098	-0.239471	0.0665017	-0.37021	-0.108733	419	0.000357091	0.00712545
cux2m	T2	KAT5	4.33433	0.292774	0.0675478	0.159979	0.425569	419	1.85411e-05	0.00078045
cux2m	T2	AP2M1	4.14243	0.286882	0.0692544	0.150732	0.423032	419	4.19927e-05	0.00140587
cux2m	T2	CLTC	4.43733	0.307379	0.0692712	0.171196	0.443563	419	1.18062e-05	0.000550171
cux2m	T2	RBSN	4.28088	0.277493	0.0648216	0.150058	0.404929	419	2.33541e-05	0.000943449
cux2m	T2	SNX1	3.67831	-0.260897	0.0709285	-0.400339	-0.121456	419	0.000267046	0.00576775
cux2m	T2	RAB11FIP3	4.60047	-0.316734	0.0688482	-0.452085	-0.181382	419	5.67445e-06	0.000313891
cux2m	T2	AKAP5	3.49446	0.249772	0.0714767	0.109253	0.390291	419	0.000528421	0.00972792
cux2m	T2	ARF6	4.65033	0.323221	0.069505	0.186578	0.459864	419	4.51631e-06	0.000263075
cux2m	T2	ARHGAP44	4.25364	-0.295231	0.0694066	-0.43168	-0.158781	419	2.62447e-05	0.00101575
cux2m	T2	ATP6AP1	4.01901	0.280832	0.0698759	0.14346	0.418203	419	6.99043e-05	0.0020582
cux2m	T2	DENND1A	4.99747	-0.344827	0.0690003	-0.480478	-0.209176	419	8.71877e-07	7.64699e-05
cux2m	T2	NSG1	3.52422	0.247814	0.0703173	0.109574	0.386053	419	0.000474081	0.00892705
cux2m	T2	SNX12	3.71215	0.268414	0.072307	0.126263	0.410566	419	0.00023479	0.00518765
cux2m	T2	VPS26A	4.82777	0.321274	0.066547	0.190446	0.452101	419	1.97196e-06	0.000144863
cux2m	T2	VPS29	3.53751	0.252137	0.0712752	0.112014	0.39226	419	0.000451549	0.00860816
cux2m	T2	VTI1A	3.94179	-0.277183	0.0703191	-0.415427	-0.13894	419	9.55329e-05	0.00264863
cux2m	T2	ANKFY1	3.65519	-0.258582	0.0707436	-0.39766	-0.119504	419	0.000291439	0.00613919
cux2m	T2	AP3B2	4.84012	-0.336892	0.069604	-0.47373	-0.200055	419	1.85971e-06	0.000137935
cux2m	T2	AP3M2	3.91869	0.271377	0.069252	0.135232	0.407523	419	0.000104788	0.0028337
cux2m	T2	APPL1	3.77814	0.261301	0.0691613	0.125334	0.397268	419	0.000182154	0.00431835
cux2m	T2	BTBD8	4.03269	0.283269	0.0702432	0.145175	0.421363	419	6.61053e-05	0.0019752
cux2m	T2	CLCN2	3.94316	-0.280122	0.0710399	-0.419782	-0.140462	419	9.50076e-05	0.00264041
cux2m	T2	CLCN3	4.10873	0.279221	0.0679579	0.14562	0.412822	419	4.83231e-05	0.00154403
cux2m	T2	DNM2	4.6247	-0.312336	0.0675365	-0.445109	-0.179563	419	5.07989e-06	0.000289328
cux2m	T2	EPN1	4.52334	0.31348	0.0693027	0.177235	0.449725	419	8.04518e-06	0.000412396
cux2m	T2	EPS15L1	4.28238	-0.295012	0.0688898	-0.430445	-0.159579	419	2.3204e-05	0.000940681
cux2m	T2	FNBP1	3.72194	-0.258994	0.0695856	-0.395795	-0.122192	419	0.000226164	0.00505027
cux2m	T2	IGF2R	4.24649	-0.296074	0.0697221	-0.433144	-0.159005	419	2.70584e-05	0.00103513
cux2m	T2	MTMR9	5.19749	0.349422	0.0672289	0.217254	0.48159	419	3.23512e-07	4.07785e-05
cux2m	T2	NCDN	4.09942	0.278747	0.0679966	0.145069	0.412424	419	5.02262e-05	0.00158274
cux2m	T2	NCKIPSD	5.16231	0.353452	0.0684678	0.218848	0.488056	419	3.86034e-07	4.4973e-05
cux2m	T2	NECAP1	3.57837	0.246447	0.0688712	0.11105	0.381843	419	0.00038838	0.00763747
cux2m	T2	PIP4P2	4.10181	0.28009	0.0682844	0.145847	0.414333	419	4.9731e-05	0.00157575
cux2m	T2	PSTPIP1	4.88841	0.351417	0.0718877	0.210089	0.492744	419	1.47706e-06	0.000114719
cux2m	T2	PTPRJ	4.02609	-0.278469	0.0691661	-0.414445	-0.142492	419	6.79132e-05	0.00201616
cux2m	T2	RNASEK	3.75512	0.265328	0.0706579	0.126419	0.404238	419	0.000199106	0.00462962
cux2m	T2	SCAMP1	3.86145	0.269325	0.0697472	0.132206	0.406444	419	0.000131516	0.00334856
cux2m	T2	SCARB1	5.05173	-0.340624	0.0674272	-0.473182	-0.208066	419	6.68353e-07	6.53259e-05
cux2m	T2	SLC48A1	3.79125	0.266773	0.0703655	0.128439	0.405108	419	0.000173117	0.00414673
cux2m	T2	SNX18	3.96764	-0.287876	0.0725559	-0.430517	-0.145235	419	8.60945e-05	0.00242484
cux2m	T2	SUSD4	3.52098	-0.250059	0.0710198	-0.38968	-0.110439	419	0.000479725	0.0090186
cux2m	T2	SYT4	4.13888	0.287306	0.0694163	0.150838	0.423775	419	4.26203e-05	0.00142481
cux2m	T2	TPCN2	3.60815	-0.244608	0.0677931	-0.377885	-0.11133	419	0.000347677	0.00700425
cux2m	T2	VAMP2	3.96614	0.265198	0.0668656	0.133744	0.396652	419	8.66185e-05	0.00243069
cux2m	T2	IRAK1	4.09943	0.290213	0.0707936	0.151037	0.42939	419	5.02254e-05	0.00158274
cux2m	T2	RTN4	4.15909	0.285838	0.0687261	0.150727	0.42095	419	3.91637e-05	0.00134034
cux2m	T2	ATP6V0C	3.68286	0.259656	0.0705038	0.12105	0.398262	419	0.000262478	0.00568108
cux2m	T2	ATP6V1A	4.67351	0.314738	0.0673451	0.182341	0.447134	419	4.05888e-06	0.000240684
cux2m	T2	ATP6V1D	4.396	0.299299	0.0680844	0.165449	0.433149	419	1.41655e-05	0.000634476
cux2m	T2	ARL1	3.86708	0.271164	0.0701213	0.13331	0.409019	419	0.000128627	0.00329304
cux2m	T2	ERC1	3.67635	-0.257087	0.0699301	-0.394566	-0.119609	419	0.000269046	0.00579141
cux2m	T2	LAMTOR1	3.54766	0.250908	0.0707249	0.111867	0.389949	419	0.000435004	0.00836813
cux2m	T2	LEPROTL1	5.06819	0.340346	0.0671533	0.208326	0.472365	419	6.163e-07	6.23247e-05
cux2m	T2	MVB12B	4.20894	-0.292115	0.0694036	-0.428559	-0.155672	419	3.17424e-05	0.00115013
cux2m	T2	PLEKHA3	3.86345	0.261575	0.0677051	0.128471	0.394679	419	0.000130482	0.00332945
cux2m	T2	PLEKHJ1	3.9881	0.274009	0.0687066	0.138935	0.409082	419	7.92617e-05	0.0022684
cux2m	T2	RILP	5.67278	0.391762	0.06906	0.255994	0.52753	419	2.70695e-08	7.43348e-06
cux2m	T2	STX8	3.83531	-0.26933	0.0702238	-0.407386	-0.131274	419	0.000145756	0.00362693
cux2m	T2	VPS37B	4.37127	-0.301477	0.0689679	-0.437064	-0.16589	419	1.57862e-05	0.000687015
cux2m	T2	VPS4A	4.2174	0.301034	0.071379	0.160707	0.441361	419	3.06237e-05	0.00112166
cux2m	T2	VTI1B	4.01423	0.284365	0.0708393	0.145099	0.423631	419	7.12782e-05	0.00208387
cux2m	T2	VPS8	3.55965	-0.260148	0.0730823	-0.403823	-0.116472	419	0.00041621	0.00807462
cux2m	T2	RHOB	3.63457	0.248286	0.0683122	0.113988	0.382583	419	0.000314943	0.00652721
cux2m	T2	ARMH3	3.65891	-0.25664	0.0701411	-0.394533	-0.118747	419	0.000287382	0.00607611
cux2m	T2	OCA2	4.27214	-0.294193	0.0688632	-0.429574	-0.158812	419	2.42462e-05	0.000967626
cux2m	T2	ATG101	3.52792	0.251388	0.0712568	0.111301	0.391475	419	0.000467705	0.00886705
cux2m	T2	ATP6V0D1	3.52577	0.251201	0.071247	0.111133	0.391268	419	0.000471398	0.0089056
cux2m	T2	ATP6V1C1	4.55702	0.315297	0.0691892	0.179275	0.451319	419	6.91171e-06	0.000366511
cux2m	T2	ATP6V1G1	3.7612	0.260992	0.0693908	0.124574	0.397411	419	0.000194489	0.00454998
cux2m	T2	ATP6V1G2	3.5801	0.250238	0.069897	0.112825	0.387652	419	0.000385897	0.00761462
cux2m	T2	EI24	4.56357	0.314124	0.0688329	0.178802	0.449445	419	6.70986e-06	0.00035911
cux2m	T2	IRGQ	4.03029	0.281289	0.0697939	0.144079	0.4185	419	6.67578e-05	0.00198954
cux2m	T2	PAFAH1B2	3.60327	0.253804	0.0704372	0.115329	0.39228	419	0.000354053	0.00710168
cux2m	T2	RETREG2	4.05132	0.278296	0.0686928	0.14325	0.413343	419	6.12479e-05	0.0018468
cux2m	T2	SUPT5H	4.47736	0.315512	0.0704684	0.176975	0.454049	419	9.88379e-06	0.00048099
cux2m	T2	RPTOR	4.42546	-0.301863	0.0682107	-0.435962	-0.167765	419	1.24427e-05	0.00057403
cux2m	T2	RRAGC	3.83183	0.273428	0.0713571	0.133144	0.413712	419	0.000147764	0.00367237
cux2m	T2	CCNY	3.65773	-0.242196	0.0662148	-0.37237	-0.112021	419	0.000288666	0.00609767
cux2m	T2	PLK2	3.52779	0.248561	0.0704579	0.110044	0.387077	419	0.000467923	0.00886705
cux2m	T2	SVIP	3.48869	0.246944	0.0707843	0.107787	0.386102	419	0.000539607	0.00988651
cux2m	T2	TMEM59	4.01856	0.282184	0.07022	0.144135	0.420232	419	7.0031e-05	0.0020582
cux2m	T2	AKAP11	3.68809	0.253924	0.0688497	0.11857	0.389279	419	0.00025732	0.00557858
cux2m	T2	ZMPSTE24	4.58861	0.321467	0.0700576	0.183738	0.459197	419	5.9892e-06	0.000328154
cux2m	T2	BORCS6	4.16109	0.290441	0.0697992	0.15322	0.427662	419	3.88362e-05	0.00133111
cux2m	T2	BORCS7	5.14194	0.34922	0.067916	0.215701	0.482739	419	4.27414e-07	4.83292e-05
cux2m	T2	BLOC1S6	4.56464	0.305978	0.0670324	0.174197	0.43776	419	6.67761e-06	0.000358215
cux2m	T2	HLA-DRA	3.55087	-0.242253	0.0682235	-0.376376	-0.108129	419	0.000429902	0.00829144
cux2m	T2	AP1S2	4.05921	0.279518	0.0688601	0.144143	0.414893	419	5.92945e-05	0.00179966
cux2m	T2	APBB2	3.78888	-0.265055	0.069956	-0.402584	-0.127525	419	0.000174721	0.00417647
cux2m	T2	CLCN4	4.14879	0.28739	0.0692706	0.151208	0.423572	419	4.08904e-05	0.00138302
cux2m	T2	ECE1	3.82339	-0.267995	0.0700935	-0.405795	-0.130195	419	0.000152727	0.00376786
cux2m	T2	LDLRAD4	4.10125	-0.287746	0.0701605	-0.425677	-0.149814	419	4.98476e-05	0.00157728
cux2m	T2	MMGT1	4.24592	0.292371	0.0688592	0.156998	0.427744	419	2.71241e-05	0.00103513
cux2m	T2	SGK3	3.6991	-0.262013	0.0708317	-0.401264	-0.122762	419	0.000246774	0.00539134
cux2m	T2	SNX21	4.33536	0.308678	0.0712001	0.168703	0.448654	419	1.84586e-05	0.00078045
cux2m	T2	TMEM63B	4.16757	-0.275856	0.066191	-0.405983	-0.145728	419	3.77945e-05	0.00130705
cux2m	T2	WDFY2	3.93079	-0.28456	0.0723926	-0.42688	-0.142241	419	9.9837e-05	0.00274159
cux2m	T2	ZFYVE28	4.44386	-0.309519	0.0696509	-0.446449	-0.172589	419	1.147e-05	0.000536672
cux2m	T2	PIP4P1	5.01935	0.346983	0.069129	0.211079	0.482886	419	7.83472e-07	7.22894e-05
cux2m	T2	SRGAP2	3.59218	-0.250223	0.0696577	-0.387166	-0.11328	419	0.000368977	0.00733144
cux2m	T2	RAP2A	3.69488	0.256083	0.0693075	0.119828	0.392337	419	0.000250765	0.0054527
cux2m	T2	AGAP1	3.65697	-0.250188	0.0684139	-0.384685	-0.11569	419	0.00028949	0.00610949
cux2m	T2	ASTN1	4.25906	-0.298958	0.0701933	-0.436954	-0.160962	419	2.56432e-05	0.00100307
cux2m	T2	ATP8A2	3.84583	-0.267755	0.0696222	-0.404629	-0.130882	419	0.00013986	0.00352201
cux2m	T2	CRHR1	3.80988	-0.244392	0.064147	-0.370501	-0.118283	419	0.000161009	0.00391771
cux2m	T2	MON1B	3.54191	0.247899	0.06999	0.110302	0.385495	419	0.000444302	0.00851222
cux2m	T2	PRAF2	3.57669	0.253311	0.0708226	0.114077	0.392544	419	0.000390807	0.00767865
cux2m	T2	PRKAR1A	4.06816	0.281812	0.0692727	0.145626	0.417998	419	5.71515e-05	0.00175255
cux2m	T2	SNX11	4.09578	0.298579	0.0728992	0.155264	0.441895	419	5.09895e-05	0.00160024
cux2m	T2	TPT1	3.74527	0.270116	0.072122	0.128328	0.411904	419	0.000206803	0.0047396
cux2m	T2	TSPAN15	4.13116	-0.293868	0.0711345	-0.433714	-0.154022	419	4.40174e-05	0.00145465
cux2m	T2	TUBGCP4	5.10455	0.322095	0.0630996	0.198045	0.446145	419	5.14825e-07	5.52348e-05
cux2m	T2	UBAP1L	3.81128	-0.268031	0.0703259	-0.406288	-0.129775	419	0.00016013	0.0039087
cux2m	T2	CTSF	3.7788	0.265496	0.0702594	0.12737	0.403622	419	0.00018169	0.00431178
cux2m	T2	ACTR2	3.60137	0.247126	0.06862	0.112223	0.382029	419	0.000356572	0.00712126
cux2m	T2	MYO9B	4.7132	-0.326496	0.0692727	-0.462683	-0.19031	419	3.37705e-06	0.000209404
cux2p	T1	PNPLA3	3.66633	0.250216	0.068247	0.116046	0.384385	419	0.000279442	0.00595188
cux2p	T1	PPT1	6.45435	-0.415087	0.0643112	-0.541519	-0.288655	419	3.16474e-10	4.57357e-07
cux2p	T1	TPP1	4.81555	-0.32523	0.0675375	-0.458005	-0.192455	419	2.08951e-06	0.000152047
cux2p	T1	PLPP1	4.05769	0.278305	0.0685871	0.143467	0.413143	419	5.96677e-05	0.00180861
cux2p	T1	PLPP6	5.73453	-0.370635	0.0646321	-0.497698	-0.243572	419	1.93636e-08	5.65392e-06
cux2p	T1	GDE1	6.48883	-0.429225	0.0661482	-0.559269	-0.299181	419	2.57424e-10	4.24143e-07
cux2p	T1	PLA2G15	3.54425	-0.239593	0.0676003	-0.372491	-0.106694	419	0.000440498	0.00844635
cux2p	T1	PLB1	3.54092	0.238377	0.0673207	0.106028	0.370725	419	0.000445927	0.00853092
cux2p	T1	PNPLA7	5.20533	0.339021	0.0651296	0.21098	0.467062	419	3.10982e-07	4.0075e-05
cux2p	T1	ABHD8	4.58488	-0.312236	0.0681011	-0.446119	-0.178353	419	6.09162e-06	0.000332188
cux2p	T1	AGPAT1	4.21732	-0.283666	0.0672623	-0.4159	-0.151433	419	3.06345e-05	0.00112166
cux2p	T1	LCLAT1	3.60898	0.251918	0.0698032	0.114689	0.389147	419	0.000346605	0.00699618
cux2p	T1	LPCAT3	3.70472	0.240289	0.0648604	0.112778	0.367801	419	0.000241547	0.00530139
cux2p	T1	LPGAT1	3.60469	-0.241294	0.0669388	-0.372891	-0.109696	419	0.000352194	0.00708287
cux2p	T1	MBOAT2	4.68422	0.314489	0.067138	0.1825	0.446479	419	3.86282e-06	0.000232624
cux2p	T1	HSPB8	3.61547	-0.252105	0.0697294	-0.389189	-0.115021	419	0.0003383	0.00685727
cux2p	T1	KAT5	5.45939	-0.349748	0.0640634	-0.475693	-0.223803	419	8.42475e-08	1.59496e-05
cux2p	T1	ARL8B	4.61145	-0.308772	0.0669578	-0.440408	-0.177137	419	5.39726e-06	0.000303655
cux2p	T1	TOM1	3.8091	-0.258577	0.0678838	-0.392032	-0.125121	419	0.000161495	0.00392126
cux2p	T1	ACBD5	3.89314	-0.248738	0.0638913	-0.374345	-0.123131	419	0.00011601	0.00306486
cux2p	T1	PACSIN2	4.00772	0.270178	0.0674145	0.137645	0.402712	419	7.3193e-05	0.00212906
cux2p	T1	PROM2	4.13656	0.284325	0.0687346	0.149196	0.419453	419	4.30368e-05	0.00142839
cux2p	T1	UNC119	3.70996	-0.206359	0.055623	-0.315711	-0.0970075	419	0.000236761	0.00520131
cux2p	T1	SNRNP70	4.20457	0.283745	0.067485	0.151074	0.416417	419	3.23348e-05	0.00116724
cux2p	T1	AP2A1	4.06759	-0.278115	0.0683735	-0.412533	-0.143697	419	5.72862e-05	0.00175255
cux2p	T1	AP2M1	6.21454	-0.404221	0.0650444	-0.532094	-0.276347	419	1.29969e-09	1.12314e-06
cux2p	T1	AP2S1	4.53189	-0.301813	0.0665977	-0.43274	-0.170886	419	7.74166e-06	0.000401296
cux2p	T1	CLTA	3.85835	-0.266196	0.0689922	-0.401831	-0.130561	419	0.000133134	0.00338215
cux2p	T1	CLTC	5.4877	-0.361748	0.0659197	-0.491342	-0.232154	419	7.26125e-08	1.49337e-05
cux2p	T1	FCHO1	3.86749	0.259316	0.0670503	0.127499	0.391133	419	0.000128416	0.00329304
cux2p	T1	GAK	3.78012	0.246518	0.0652143	0.11831	0.374725	419	0.000180763	0.00429896
cux2p	T1	INPP5F	3.80111	-0.249324	0.0655923	-0.378275	-0.120373	419	0.000166604	0.00402415
cux2p	T1	SGIP1	3.91089	0.268098	0.0685518	0.133329	0.402867	419	0.000108101	0.00290288
cux2p	T1	UBQLN2	4.85997	-0.306981	0.0631652	-0.43116	-0.182802	419	1.69208e-06	0.000127137
cux2p	T1	WASL	4.36935	-0.285311	0.0652982	-0.413683	-0.156938	419	1.59192e-05	0.000688946
cux2p	T1	EHD3	4.39844	-0.294598	0.066978	-0.426273	-0.162924	419	1.40148e-05	0.000628947
cux2p	T1	RBSN	4.02623	-0.259544	0.0644632	-0.386275	-0.132813	419	6.7873e-05	0.00201616
cux2p	T1	RUFY1	4.32833	0.28698	0.0663028	0.156633	0.417328	419	1.90303e-05	0.000792368
cux2p	T1	SNX8	3.49729	0.234977	0.0671884	0.102889	0.367066	419	0.000523014	0.00965922
cux2p	T1	MYO1D	5.3806	0.355952	0.0661548	0.225896	0.486009	419	1.26996e-07	2.09243e-05
cux2p	T1	RAB11FIP3	6.42863	0.413365	0.0643006	0.286954	0.539776	419	3.68963e-10	5.0064e-07
cux2p	T1	AKAP5	4.95981	-0.335193	0.0675819	-0.468055	-0.202331	419	1.04706e-06	8.75093e-05
cux2p	T1	ANKRD27	4.62066	0.30434	0.065865	0.174853	0.433827	419	5.17477e-06	0.000293284
cux2p	T1	ARF6	5.90598	-0.388418	0.0657669	-0.517712	-0.259124	419	7.52458e-09	2.96942e-06
cux2p	T1	ARHGAP44	4.62531	0.307979	0.0665856	0.177075	0.438882	419	5.06577e-06	0.000289238
cux2p	T1	ATP6AP1	5.84708	-0.385829	0.0659866	-0.515555	-0.256103	419	1.0437e-08	3.76171e-06
cux2p	T1	DENND10	4.09708	-0.26289	0.0641651	-0.389035	-0.136745	419	5.07152e-05	0.00159597
cux2p	T1	DENND1A	6.68442	0.433573	0.0648632	0.306056	0.56109	419	7.85364e-11	3.01933e-07
cux2p	T1	EHBP1L1	4.08991	-0.277192	0.0677746	-0.410433	-0.143951	419	5.22433e-05	0.00162631
cux2p	T1	EHD1	4.47066	-0.292656	0.0654613	-0.421349	-0.163962	419	1.01829e-05	0.00049243
cux2p	T1	GGA3	4.44495	-0.303869	0.0683627	-0.438266	-0.169472	419	1.14149e-05	0.000536266
cux2p	T1	NDRG4	4.23932	-0.282781	0.0667042	-0.413917	-0.151644	419	2.7898e-05	0.00104808
cux2p	T1	NSG1	5.59869	-0.368594	0.0658357	-0.498023	-0.239165	419	4.03084e-08	9.89143e-06
cux2p	T1	SCARB2	4.33349	-0.289435	0.0667903	-0.420741	-0.158129	419	1.86089e-05	0.000781878
cux2p	T1	SNX12	4.55963	-0.311777	0.0683776	-0.446203	-0.17735	419	6.83063e-06	0.000363885
cux2p	T1	SNX17	5.48461	-0.367213	0.0669533	-0.498839	-0.235586	419	7.38043e-08	1.49337e-05
cux2p	T1	SNX4	4.7184	0.312695	0.0662713	0.182409	0.44298	419	3.29631e-06	0.000205801
cux2p	T1	VPS26A	6.01999	-0.383019	0.0636246	-0.508102	-0.257937	419	3.96491e-09	2.00955e-06
cux2p	T1	VPS26B	5.91071	-0.392613	0.0664241	-0.523199	-0.262027	419	7.32867e-09	2.96942e-06
cux2p	T1	VPS29	5.74303	-0.376755	0.0656022	-0.505726	-0.247785	419	1.84868e-08	5.61099e-06
cux2p	T1	VPS35L	4.6927	0.308581	0.0657576	0.179305	0.437856	419	3.71407e-06	0.000226049
cux2p	T1	VPS53	3.68935	0.242733	0.0657928	0.113388	0.372078	419	0.000256095	0.00556247
cux2p	T1	VTI1A	4.84146	0.32373	0.0668661	0.192275	0.455184	419	1.84792e-06	0.000137503
cux2p	T1	ABCA7	3.52192	0.226798	0.0643961	0.100199	0.353397	419	0.000478091	0.00899521
cux2p	T1	ACTG1	4.87275	-0.329779	0.0676782	-0.46283	-0.196727	419	1.59195e-06	0.000120795
cux2p	T1	AHI1	3.7746	0.258802	0.0685642	0.124009	0.393596	419	0.00018467	0.00436901
cux2p	T1	ANKFY1	5.0454	0.336077	0.0666105	0.205125	0.467029	419	6.89472e-07	6.64725e-05
cux2p	T1	ANKRD13A	3.71785	0.253767	0.0682566	0.119579	0.387956	419	0.000229737	0.00510042
cux2p	T1	AP1S1	6.07455	-0.40087	0.0659916	-0.530605	-0.271134	419	2.90798e-09	1.68832e-06
cux2p	T1	AP3B2	5.01444	0.325148	0.0648422	0.197671	0.452624	419	8.0251e-07	7.3168e-05
cux2p	T1	AP3M2	6.10076	-0.398651	0.0653445	-0.527114	-0.270188	419	2.5037e-09	1.56089e-06
cux2p	T1	APPL1	4.49554	-0.298693	0.0664421	-0.429314	-0.168072	419	9.11332e-06	0.000453054
cux2p	T1	APPL2	3.6519	0.244636	0.0669886	0.11294	0.376332	419	0.000295074	0.00618944
cux2p	T1	ATP9B	4.3765	0.292652	0.066869	0.161192	0.424113	419	1.54289e-05	0.00067517
cux2p	T1	BICD1	4.76668	0.317276	0.0665612	0.186421	0.448132	419	2.63054e-06	0.000178993
cux2p	T1	BTBD8	5.32228	-0.355406	0.0667771	-0.486686	-0.224126	419	1.7154e-07	2.60324e-05
cux2p	T1	C2	4.14935	0.282525	0.0680891	0.148666	0.416384	419	4.07957e-05	0.00138184
cux2p	T1	CALM2	5.17717	-0.344785	0.0665972	-0.475711	-0.213859	419	3.58312e-07	4.32298e-05
cux2p	T1	CALY	3.48639	-0.234904	0.0673774	-0.367364	-0.102444	419	0.00054412	0.00995339
cux2p	T1	CAMK1D	3.59607	0.238901	0.0664339	0.108296	0.369506	419	0.000363675	0.00724429
cux2p	T1	CAP1	4.93106	-0.332014	0.0673313	-0.464384	-0.199645	419	1.20324e-06	9.87729e-05
cux2p	T1	CD36	3.70069	0.257728	0.0696432	0.120813	0.394643	419	0.00024528	0.0053731
cux2p	T1	CD63	5.12351	-0.351264	0.0685591	-0.486047	-0.21648	419	4.68526e-07	5.10262e-05
cux2p	T1	CD81	5.95068	-0.399286	0.0670993	-0.531199	-0.267373	419	5.85992e-09	2.59944e-06
cux2p	T1	CLCN2	4.55743	0.30638	0.0672267	0.174217	0.438544	419	6.89913e-06	0.000366511
cux2p	T1	CLCN3	5.40255	-0.355797	0.0658573	-0.485268	-0.226325	419	1.13334e-07	1.93649e-05
cux2p	T1	CLIP3	3.74767	-0.246555	0.0657889	-0.375893	-0.117218	419	0.000204896	0.00472162
cux2p	T1	CNTN2	3.77031	-0.259452	0.0688145	-0.394737	-0.124167	419	0.000187758	0.0044172
cux2p	T1	COLEC10	3.74274	0.257261	0.068736	0.12213	0.392392	419	0.000208826	0.00477647
cux2p	T1	COLEC11	4.29802	0.284229	0.0661301	0.154221	0.414237	419	2.16938e-05	0.000888829
cux2p	T1	CYTH2	4.91449	-0.328424	0.0668277	-0.459803	-0.197044	419	1.30325e-06	0.000104382
cux2p	T1	DKK1	5.17737	-0.335175	0.0647385	-0.462447	-0.207903	419	3.57961e-07	4.32298e-05
cux2p	T1	DNM2	6.16963	0.389273	0.063095	0.265231	0.513314	419	1.68549e-09	1.17996e-06
cux2p	T1	DPYSL2	5.13174	-0.33896	0.0660517	-0.468814	-0.209106	419	4.49713e-07	4.98728e-05
cux2p	T1	DRD2	3.57294	0.243324	0.0681018	0.10944	0.377208	419	0.000396262	0.0077594
cux2p	T1	DYSF	4.2594	0.277639	0.0651825	0.149494	0.405784	419	2.56059e-05	0.00100307
cux2p	T1	ELMO1	4.11579	0.280996	0.0682726	0.146776	0.415216	419	4.69262e-05	0.00151603
cux2p	T1	EPN1	6.49215	-0.427301	0.065818	-0.556695	-0.297906	419	2.52346e-10	4.24143e-07
cux2p	T1	EPN3	4.34297	-0.292881	0.067438	-0.42546	-0.160302	419	1.78581e-05	0.000762839
cux2p	T1	EPS15L1	6.29731	0.40366	0.0641004	0.277643	0.529678	419	8.01879e-10	8.04215e-07
cux2p	T1	ESYT2	5.09536	0.338948	0.0665209	0.208172	0.469724	419	5.38823e-07	5.70325e-05
cux2p	T1	FKBP15	3.93949	0.271682	0.0689638	0.136103	0.407261	419	9.64174e-05	0.00266752
cux2p	T1	FLOT1	4.55183	-0.303775	0.0667369	-0.434976	-0.172574	419	7.07571e-06	0.000372638
cux2p	T1	FNBP1	5.05646	0.329732	0.06521	0.201533	0.457931	419	6.52965e-07	6.43673e-05
cux2p	T1	GAPVD1	5.44149	0.36999	0.0679942	0.236317	0.503663	419	9.25195e-08	1.68043e-05
cux2p	T1	GRK4	4.43069	0.287	0.0647753	0.159655	0.414344	419	1.21581e-05	0.000564289
cux2p	T1	HRAS	5.09281	-0.344336	0.0676122	-0.477258	-0.211414	419	5.45679e-07	5.72144e-05
cux2p	T1	IGF2R	4.20225	0.278935	0.0663776	0.148441	0.40943	419	3.26539e-05	0.00117508
cux2p	T1	INSR	4.52742	0.299645	0.0661844	0.16953	0.429759	419	7.89881e-06	0.000407611
cux2p	T1	IQSEC1	3.71943	0.245799	0.0660851	0.11588	0.375718	419	0.000228346	0.00507932
cux2p	T1	LDLRAD3	4.09125	0.275724	0.0673935	0.143232	0.408216	419	5.19546e-05	0.00161951
cux2p	T1	LMBR1L	4.08037	0.275135	0.067429	0.142574	0.407697	419	5.43451e-05	0.00167591
cux2p	T1	LRP1	3.74577	-0.246076	0.0656944	-0.375227	-0.116925	419	0.000206405	0.00473745
cux2p	T1	LRP6	3.80938	0.263725	0.0692304	0.127622	0.399828	419	0.000161319	0.00392112
cux2p	T1	LRP8	3.77192	0.258566	0.0685503	0.1238	0.393332	419	0.000186595	0.00440219
cux2p	T1	LRPAP1	4.67478	-0.308819	0.0660607	-0.43869	-0.178947	419	4.03519e-06	0.000239896
cux2p	T1	LRRTM2	3.89987	-0.242745	0.0622445	-0.365115	-0.120376	419	0.000112948	0.00299814
cux2p	T1	LYST	3.66879	0.24601	0.0670547	0.114184	0.377835	419	0.000276852	0.00592407
cux2p	T1	M6PR	3.8845	-0.259163	0.066717	-0.390324	-0.128001	419	0.000120055	0.00313026
cux2p	T1	MERTK	3.7195	0.24748	0.0665358	0.116675	0.378286	419	0.000228286	0.00507932
cux2p	T1	MESD	3.75185	-0.256175	0.0682797	-0.390409	-0.121941	419	0.000201629	0.00467435
cux2p	T1	MTMR6	3.90338	-0.256765	0.0657803	-0.386085	-0.127445	419	0.000111384	0.00297029
cux2p	T1	MTMR9	6.84208	-0.438201	0.064045	-0.56411	-0.312292	419	2.95833e-11	1.70599e-07
cux2p	T1	MYO18A	3.72604	0.239995	0.0644102	0.113368	0.366622	419	0.000222642	0.00499579
cux2p	T1	MYO1E	3.95585	0.268319	0.0678283	0.134972	0.401665	419	9.0284e-05	0.00252128
cux2p	T1	MYO5C	3.91897	0.253414	0.0646635	0.12629	0.380539	419	0.00010467	0.0028337
cux2p	T1	NCDN	6.34964	-0.416848	0.0656491	-0.54591	-0.287786	419	5.89403e-10	6.79788e-07
cux2p	T1	NCKIPSD	6.2063	-0.395674	0.0637537	-0.52101	-0.270338	419	1.36332e-09	1.12314e-06
cux2p	T1	NECAP1	4.7646	-0.311333	0.065343	-0.439794	-0.182873	419	2.65641e-06	0.000179168
cux2p	T1	NME1	4.47147	-0.305093	0.0682311	-0.439231	-0.170955	419	1.01467e-05	0.00049243
cux2p	T1	NUMB	5.00453	0.340044	0.0679473	0.206464	0.473625	419	8.42345e-07	7.48866e-05
cux2p	T1	OPHN1	4.38119	0.294933	0.067318	0.16259	0.427276	419	1.51159e-05	0.000668812
cux2p	T1	PIP4P2	3.88442	-0.259736	0.0668662	-0.391191	-0.128281	419	0.000120097	0.00313026
cux2p	T1	PIP5K1A	4.72699	0.306764	0.0648962	0.179181	0.434346	419	3.16712e-06	0.000200703
cux2p	T1	PPP3CB	3.87276	-0.254125	0.0656186	-0.383128	-0.125123	419	0.000125767	0.00324944
cux2p	T1	PTPRJ	5.38628	0.348877	0.0647713	0.22154	0.476214	419	1.23311e-07	2.04634e-05
cux2p	T1	RABGEF1	4.28165	0.288097	0.0672863	0.155816	0.420378	419	2.32765e-05	0.000941962
cux2p	T1	RAC1	5.43091	-0.355408	0.0654417	-0.484062	-0.226753	419	9.77746e-08	1.7349e-05
cux2p	T1	REPS1	4.51472	0.313771	0.0694997	0.177139	0.450404	419	8.36289e-06	0.000423041
cux2p	T1	RNASEK	5.74715	-0.382777	0.066603	-0.513715	-0.25184	419	1.8076e-08	5.55947e-06
cux2p	T1	RUBCN	3.92476	0.262463	0.0668736	0.130993	0.393933	419	0.000102276	0.00278537
cux2p	T1	RUFY2	4.57161	0.301986	0.066057	0.172122	0.431851	419	6.47002e-06	0.000349185
cux2p	T1	SCAMP1	5.4861	-0.360179	0.065653	-0.489249	-0.231109	419	7.32266e-08	1.49337e-05
cux2p	T1	SCAMP5	5.60766	-0.374449	0.0667746	-0.505724	-0.243174	419	3.84205e-08	9.63311e-06
cux2p	T1	SCARB1	6.21033	0.396832	0.0638987	0.271211	0.522453	419	1.33177e-09	1.12314e-06
cux2p	T1	SCARF1	3.67334	0.252166	0.0686476	0.117209	0.387123	419	0.000272128	0.00584467
cux2p	T1	SDCBP	3.71727	-0.236113	0.0635177	-0.360985	-0.11124	419	0.000230241	0.00510669
cux2p	T1	SH3GLB2	3.66729	-0.246816	0.0673021	-0.379128	-0.114504	419	0.00027843	0.00593582
cux2p	T1	SH3KBP1	3.8697	0.264625	0.0683837	0.130186	0.399063	419	0.000127299	0.0032809
cux2p	T1	SIRPA	4.15461	-0.279242	0.0672126	-0.411378	-0.147106	419	3.99057e-05	0.00135968
cux2p	T1	SLC17A7	4.1209	-0.272117	0.0660333	-0.401934	-0.142299	419	4.59394e-05	0.00149462
cux2p	T1	SLC48A1	5.07877	-0.33743	0.0664394	-0.468046	-0.206814	419	5.84929e-07	5.94386e-05
cux2p	T1	SLITRK1	4.71422	-0.305227	0.0647461	-0.432514	-0.17794	419	3.36115e-06	0.00020898
cux2p	T1	SMPD1	3.67004	-0.24943	0.0679638	-0.383043	-0.115817	419	0.00027555	0.00590168
cux2p	T1	SNCG	4.42775	-0.303048	0.068443	-0.437603	-0.168493	419	1.23173e-05	0.000570527
cux2p	T1	SNX9	5.03944	0.331664	0.0658136	0.202278	0.46105	419	7.09964e-07	6.7394e-05
cux2p	T1	STEAP2	4.66278	-0.310496	0.0665903	-0.441409	-0.179583	419	4.26474e-06	0.000250317
cux2p	T1	STX1B	4.88999	-0.315555	0.0645307	-0.442418	-0.188691	419	1.46587e-06	0.000114234
cux2p	T1	SUSD4	4.78855	0.325143	0.0679001	0.191655	0.458631	419	2.37354e-06	0.000166922
cux2p	T1	SYNJ1	4.41545	-0.291999	0.0661311	-0.422009	-0.161989	419	1.30037e-05	0.000592801
cux2p	T1	SYP	5.5715	-0.372746	0.0669022	-0.504272	-0.24122	419	4.66005e-08	1.09687e-05
cux2p	T1	SYT11	5.19488	-0.347199	0.0668349	-0.478593	-0.215806	419	3.27796e-07	4.10938e-05
cux2p	T1	SYT4	5.25719	-0.347625	0.0661238	-0.477621	-0.21763	419	2.39191e-07	3.24554e-05
cux2p	T1	TBC1D2B	3.97364	0.261599	0.0658334	0.132174	0.391023	419	8.40338e-05	0.00237842
cux2p	T1	TMEM108	3.65144	0.250988	0.0687367	0.115856	0.386121	419	0.000295587	0.00619282
cux2p	T1	TPCN2	6.71405	0.421018	0.062707	0.297739	0.544296	419	6.54577e-11	3.01933e-07
cux2p	T1	TYRO3	5.45438	-0.371347	0.0680824	-0.505194	-0.237501	419	8.6489e-08	1.61807e-05
cux2p	T1	VAMP2	6.00556	-0.377579	0.0628715	-0.501181	-0.253977	419	4.30211e-09	2.06743e-06
cux2p	T1	WNT5A	4.10871	-0.273699	0.0666144	-0.404659	-0.142739	419	4.83285e-05	0.00154403
cux2p	T1	XKR4	4.51149	0.305998	0.0678264	0.172656	0.439341	419	8.48478e-06	0.00042785
cux2p	T1	XKR6	4.72401	0.312386	0.0661272	0.182383	0.442388	419	3.21143e-06	0.000201847
cux2p	T1	ZFYVE9	5.03217	0.330531	0.0656835	0.201401	0.459661	419	7.35754e-07	6.91974e-05
cux2p	T1	TPCN1	4.69414	0.305704	0.0651247	0.177673	0.433736	419	3.68941e-06	0.000225142
cux2p	T1	IRAK1	4.37853	-0.291837	0.0666519	-0.422871	-0.160804	419	1.52927e-05	0.000671387
cux2p	T1	IRF2	3.57931	0.240968	0.0673225	0.108616	0.37332	419	0.000387025	0.00763034
cux2p	T1	RFTN1	3.74954	0.250142	0.0667127	0.118988	0.381295	419	0.000203432	0.00469257
cux2p	T1	RTN4	6.02349	-0.384692	0.0638653	-0.510247	-0.259136	419	3.88713e-09	2.00955e-06
cux2p	T1	ATP6AP2	4.89946	-0.321379	0.0655948	-0.450335	-0.192423	419	1.40085e-06	0.00010991
cux2p	T1	ATP6V0A1	5.10664	-0.341083	0.0667921	-0.472393	-0.209774	419	5.09521e-07	5.49211e-05
cux2p	T1	ATP6V0B	4.45846	-0.293901	0.0659198	-0.423495	-0.164306	419	1.07508e-05	0.000513434
cux2p	T1	ATP6V0C	5.84245	-0.388074	0.0664232	-0.518659	-0.25749	419	1.07078e-08	3.79995e-06
cux2p	T1	ATP6V1A	6.64589	-0.42204	0.0635039	-0.546885	-0.297195	419	9.94424e-11	3.27691e-07
cux2p	T1	ATP6V1D	5.17172	-0.333369	0.06446	-0.460094	-0.206644	419	3.68248e-07	4.37855e-05
cux2p	T1	ATP6V1F	5.44213	-0.358147	0.0658101	-0.487526	-0.228768	419	9.22103e-08	1.68043e-05
cux2p	T1	TMEM9	4.24189	-0.279427	0.0658734	-0.408931	-0.149924	419	2.7595e-05	0.00104027
cux2p	T1	ALMS1	4.55072	0.309438	0.0679976	0.175759	0.443118	419	7.11146e-06	0.000372946
cux2p	T1	ALS2CL	3.77679	0.250776	0.0663993	0.120239	0.381313	419	0.000183109	0.00433653
cux2p	T1	AP5B1	3.50495	0.232372	0.0662983	0.102034	0.362711	419	0.000508626	0.00944275
cux2p	T1	AP5M1	3.76991	-0.234814	0.0622863	-0.357265	-0.112363	419	0.000188047	0.0044172
cux2p	T1	AP5S1	3.50379	-0.241219	0.0688452	-0.376565	-0.105873	419	0.00051079	0.00947137
cux2p	T1	ARFIP1	3.63968	0.24191	0.0664644	0.111244	0.372575	419	0.000308958	0.00642628
cux2p	T1	ARFRP1	3.5557	-0.237862	0.066896	-0.369376	-0.106349	419	0.000422316	0.00817246
cux2p	T1	ARL1	5.55324	-0.366317	0.0659645	-0.496	-0.236635	419	5.13525e-08	1.18455e-05
cux2p	T1	CHMP1A	4.16218	-0.283331	0.0680729	-0.417159	-0.149504	419	3.86599e-05	0.00132901
cux2p	T1	CHMP1B	4.70125	-0.307929	0.0654994	-0.436697	-0.179161	419	3.56983e-06	0.000218422
cux2p	T1	CHMP5	4.80635	-0.312814	0.0650836	-0.440765	-0.184864	419	2.18242e-06	0.000156341
cux2p	T1	DCLK1	5.85122	0.390416	0.066724	0.259241	0.521592	419	1.02009e-08	3.735e-06
cux2p	T1	DOP1B	4.54519	0.300637	0.0661441	0.170602	0.430673	419	7.29129e-06	0.000380516
cux2p	T1	ERC1	4.9293	0.330649	0.0670783	0.198777	0.462521	419	1.21352e-06	9.92634e-05
cux2p	T1	GCC2	3.6264	-0.241387	0.0665639	-0.372248	-0.110527	419	0.000324746	0.00668526
cux2p	T1	HOOK3	3.87558	0.263462	0.0679802	0.129817	0.397107	419	0.000124375	0.00322718
cux2p	T1	KIF16B	4.11587	0.279622	0.0679376	0.146061	0.413184	419	4.69106e-05	0.00151603
cux2p	T1	LAMTOR1	5.50432	-0.36826	0.0669037	-0.499789	-0.236731	419	6.65264e-08	1.40786e-05
cux2p	T1	LAPTM4B	3.6636	-0.248388	0.0677989	-0.381677	-0.115099	419	0.000282335	0.00600242
cux2p	T1	LEPROTL1	7.08071	-0.461282	0.0651462	-0.589355	-0.333208	419	6.53455e-12	6.89078e-08
cux2p	T1	MON2	4.27983	0.291879	0.0681989	0.157804	0.425955	419	2.34596e-05	0.000946052
cux2p	T1	MVB12B	7.03129	0.445446	0.0633519	0.3209	0.569992	419	8.96186e-12	6.89078e-08
cux2p	T1	NSG2	3.9418	-0.271263	0.0688169	-0.406553	-0.135973	419	9.55266e-05	0.00264863
cux2p	T1	PLEKHA3	5.39495	-0.354253	0.0656638	-0.483344	-0.225162	419	1.17894e-07	1.9996e-05
cux2p	T1	PLEKHJ1	5.41127	-0.3541	0.0654374	-0.482746	-0.225453	419	1.08308e-07	1.87845e-05
cux2p	T1	RILP	6.16362	-0.414671	0.0672771	-0.546934	-0.282408	419	1.74492e-09	1.17996e-06
cux2p	T1	SLC66A2	4.88755	-0.332761	0.0680834	-0.466609	-0.198913	419	1.48316e-06	0.000114805
cux2p	T1	SNX32	4.37828	0.301115	0.0687748	0.165908	0.436322	419	1.53097e-05	0.000671387
cux2p	T1	STX8	4.52132	0.295421	0.0653396	0.166967	0.423875	419	8.11864e-06	0.000415238
cux2p	T1	TMCC1	3.92859	0.275168	0.0700425	0.137469	0.412868	419	0.00010072	0.00275927
cux2p	T1	TMEM50A	4.87428	-0.312398	0.064091	-0.438397	-0.186399	419	1.58032e-06	0.000120795
cux2p	T1	VPS25	5.42005	-0.354249	0.0653589	-0.48274	-0.225757	419	1.03467e-07	1.80809e-05
cux2p	T1	VPS37B	4.73729	0.318694	0.0672735	0.186438	0.45095	419	3.0185e-06	0.000195035
cux2p	T1	VPS37D	3.52838	-0.238877	0.0677018	-0.371975	-0.105779	419	0.000466922	0.0088646
cux2p	T1	VPS4A	5.95943	-0.401634	0.0673947	-0.534128	-0.26914	419	5.57911e-09	2.57387e-06
cux2p	T1	VPS4B	3.49671	-0.236471	0.0676267	-0.369421	-0.10352	419	0.000524125	0.00966426
cux2p	T1	VTI1B	4.73966	-0.319011	0.0673066	-0.451331	-0.18669	419	2.98527e-06	0.000193975
cux2p	T1	VPS8	5.00527	0.342209	0.0683697	0.207798	0.47662	419	8.39288e-07	7.48866e-05
cux2p	T1	ARFGEF2	3.84369	0.256074	0.0666219	0.125099	0.387049	419	0.00014104	0.00354783
cux2p	T1	EXOC8	5.12345	-0.33798	0.0659672	-0.467667	-0.208292	419	4.68683e-07	5.10262e-05
cux2p	T1	PLEKHF1	3.96631	-0.267514	0.0674465	-0.40011	-0.134918	419	8.65576e-05	0.00243069
cux2p	T1	TMEM127	4.38233	-0.284564	0.0649344	-0.412221	-0.156907	419	1.50406e-05	0.000667196
cux2p	T1	DENND3	5.62701	0.353152	0.0627602	0.229769	0.476535	419	3.46354e-08	8.87706e-06
cux2p	T1	RHOB	5.3452	-0.349672	0.065418	-0.47828	-0.221064	419	1.52473e-07	2.43599e-05
cux2p	T1	SNAPIN	3.58862	-0.237034	0.0660514	-0.366887	-0.10718	419	0.000373884	0.00740926
cux2p	T1	STBD1	5.18268	-0.334035	0.0644522	-0.460744	-0.207326	419	3.48542e-07	4.27933e-05
cux2p	T1	ARMH3	5.33787	0.353254	0.0661788	0.22315	0.483358	419	1.58336e-07	2.43599e-05
cux2p	T1	DOP1A	3.89647	0.264808	0.0679609	0.1312	0.398415	419	0.000114485	0.00302848
cux2p	T1	LAMP1	3.67776	-0.250357	0.0680734	-0.384186	-0.116529	419	0.000267612	0.00577456
cux2p	T1	GRN	3.58719	-0.238964	0.0666159	-0.369927	-0.108001	419	0.000375882	0.00744246
cux2p	T1	TMEM106B	4.45499	-0.264071	0.0592754	-0.380603	-0.147539	419	1.09179e-05	0.000519877
cux2p	T1	VMA21	4.49681	-0.286559	0.0637249	-0.411838	-0.161279	419	9.06147e-06	0.000451449
cux2p	T1	OCA2	4.24512	0.28632	0.067447	0.153724	0.418917	419	2.72174e-05	0.00103513
cux2p	T1	LAPTM4A	5.33778	-0.357593	0.0669928	-0.489297	-0.225889	419	1.58408e-07	2.43599e-05
cux2p	T1	OSBPL9	3.84224	0.265426	0.0690809	0.129616	0.401235	419	0.000141846	0.00356423
cux2p	T1	NCOA4	5.43391	-0.363686	0.0669289	-0.495264	-0.232107	419	9.62564e-08	1.7212e-05
cux2p	T1	PSAP	5.57439	-0.370637	0.0664892	-0.501351	-0.239923	419	4.58893e-08	1.09127e-05
cux2p	T1	USE1	4.41766	-0.302099	0.0683844	-0.436538	-0.167659	419	1.28783e-05	0.000588243
cux2p	T1	ATG101	5.01631	-0.336224	0.0670263	-0.467994	-0.204455	419	7.95221e-07	7.27911e-05
cux2p	T1	ATP6V0A2	3.93369	0.252001	0.0640623	0.126058	0.377944	419	9.86872e-05	0.00271649
cux2p	T1	ATP6V0D1	5.54223	-0.367361	0.066284	-0.497671	-0.237051	419	5.44428e-08	1.21733e-05
cux2p	T1	ATP6V0E1	3.72269	0.256725	0.0689624	0.121149	0.392301	419	0.000225522	0.00504282
cux2p	T1	ATP6V0E2	5.59445	-0.367559	0.0657007	-0.496723	-0.238395	419	4.12328e-08	1.00118e-05
cux2p	T1	ATP6V1B2	4.7792	-0.322192	0.0674154	-0.454726	-0.189657	419	2.48035e-06	0.000171478
cux2p	T1	ATP6V1C1	6.52397	-0.425894	0.0652814	-0.554234	-0.297555	419	2.08393e-10	4.24143e-07
cux2p	T1	ATP6V1E1	4.81016	-0.320745	0.0666807	-0.451835	-0.189654	419	2.14347e-06	0.000154104
cux2p	T1	ATP6V1G1	5.5408	-0.364261	0.0657417	-0.493506	-0.235017	419	5.48587e-08	1.21733e-05
cux2p	T1	ATP6V1G2	5.58548	-0.365783	0.0654882	-0.494529	-0.237037	419	4.3254e-08	1.03931e-05
cux2p	T1	CALCOCO2	4.62771	0.315763	0.0682331	0.18162	0.449905	419	5.01045e-06	0.000287503
cux2p	T1	CAPNS1	4.62802	-0.313552	0.0677508	-0.446747	-0.180358	419	5.00317e-06	0.000287503
cux2p	T1	CDK5R1	5.31668	-0.354946	0.0667608	-0.486194	-0.223698	419	1.76536e-07	2.64426e-05
cux2p	T1	CTSD	4.72041	-0.316193	0.0669843	-0.44788	-0.184506	419	3.2657e-06	0.000204701
cux2p	T1	EI24	6.32961	-0.408823	0.064589	-0.535801	-0.281845	419	6.6328e-10	7.20041e-07
cux2p	T1	EMC6	5.66353	-0.370487	0.0654163	-0.499092	-0.241882	419	2.84556e-08	7.72217e-06
cux2p	T1	EXOC4	3.88174	0.269051	0.0693119	0.132787	0.405314	419	0.000121379	0.0031601
cux2p	T1	IRGQ	4.72473	-0.311828	0.0659993	-0.441579	-0.182078	419	3.20069e-06	0.000201722
cux2p	T1	MCOLN1	4.08102	-0.287272	0.0703922	-0.425659	-0.148885	419	5.41993e-05	0.00167365
cux2p	T1	MTMR14	3.816	0.253601	0.0664572	0.122949	0.384252	419	0.000157207	0.00385367
cux2p	T1	PAFAH1B2	4.9066	-0.327752	0.0667981	-0.459073	-0.19643	419	1.35362e-06	0.000107299
cux2p	T1	PIP4K2C	5.5261	-0.34989	0.063316	-0.474366	-0.225415	419	5.9298e-08	1.2904e-05
cux2p	T1	RETREG2	6.3619	-0.408884	0.0642708	-0.535237	-0.282531	419	5.48249e-10	6.65603e-07
cux2p	T1	SCOC	5.00048	-0.331341	0.0662619	-0.461609	-0.201074	419	8.59154e-07	7.59314e-05
cux2p	T1	SUPT5H	5.23631	-0.355378	0.067868	-0.488802	-0.221953	419	2.6592e-07	3.56627e-05
cux2p	T1	UBQLN4	4.38716	-0.276047	0.0629216	-0.399748	-0.152347	419	1.47254e-05	0.000654471
cux2p	T1	MLST8	4.09198	-0.26043	0.0636441	-0.385551	-0.13531	419	5.17982e-05	0.00161682
cux2p	T1	RPTOR	6.55494	0.424724	0.0647944	0.297342	0.552106	419	1.72859e-10	4.24143e-07
cux2p	T1	RRAGC	5.39006	-0.357556	0.066336	-0.487968	-0.227143	419	1.20918e-07	2.02118e-05
cux2p	T1	TLK2	3.69895	0.250313	0.0676712	0.117275	0.38335	419	0.000246908	0.00539134
cux2p	T1	CCNY	4.13719	0.253488	0.0612705	0.133033	0.373942	419	4.29231e-05	0.00142808
cux2p	T1	CDK16	3.62148	-0.232935	0.0643203	-0.359385	-0.106485	419	0.000330784	0.00675239
cux2p	T1	DEPDC5	3.90941	0.258811	0.0662021	0.128661	0.38896	419	0.000108741	0.00291665
cux2p	T1	ORMDL3	4.82654	-0.324843	0.0673036	-0.457158	-0.192528	419	1.98357e-06	0.000145254
cux2p	T1	PLK2	4.09594	-0.269941	0.0659045	-0.399505	-0.140376	419	5.09562e-05	0.00160024
cux2p	T1	SETD2	5.18457	0.346771	0.0668853	0.215279	0.478264	419	3.45249e-07	4.27933e-05
cux2p	T1	SVIP	5.81831	-0.387769	0.0666463	-0.518792	-0.256746	419	1.22347e-08	4.15027e-06
cux2p	T1	TMEM59	5.4533	-0.359812	0.0659807	-0.489527	-0.230098	419	8.69816e-08	1.61807e-05
cux2p	T1	XBP1	4.75373	-0.31511	0.0662869	-0.445426	-0.184794	419	2.79522e-06	0.000183174
cux2p	T1	AKAP11	5.06668	-0.323208	0.063791	-0.448618	-0.197799	419	6.20906e-07	6.23247e-05
cux2p	T1	TMEM30A	5.15444	-0.339896	0.0659423	-0.469534	-0.210257	419	4.01528e-07	4.6543e-05
cux2p	T1	LAMTOR5	5.362	-0.358125	0.0667894	-0.489429	-0.22682	419	1.3982e-07	2.27129e-05
cux2p	T1	SZT2	5.19115	0.340509	0.0655942	0.211555	0.469464	419	3.34005e-07	4.16459e-05
cux2p	T1	ACER2	3.83545	0.261086	0.0680717	0.127261	0.394911	419	0.000145676	0.00362693
cux2p	T1	MTCL1	5.27728	0.346231	0.0656079	0.21725	0.475213	419	2.15942e-07	2.98271e-05
cux2p	T1	PIK3R2	4.94141	-0.334059	0.0676039	-0.466964	-0.201153	419	1.14457e-06	9.46299e-05
cux2p	T1	ZMPSTE24	5.65652	-0.378738	0.0669561	-0.51037	-0.247107	419	2.95523e-08	7.83543e-06
cux2p	T1	BORCS6	5.51573	-0.369341	0.0669613	-0.500983	-0.237698	419	6.26403e-08	1.33789e-05
cux2p	T1	BORCS7	7.80259	-0.486157	0.0623072	-0.60865	-0.363665	419	5.39567e-14	1.24462e-09
cux2p	T1	BORCS8	3.97084	-0.261791	0.0659285	-0.391403	-0.13218	419	8.49923e-05	0.00239965
cux2p	T1	TMEM165	4.48793	0.31076	0.0692435	0.174631	0.446889	419	9.42849e-06	0.000463256
cux2p	T1	BLOC1S6	6.16642	-0.370513	0.0600855	-0.488637	-0.252388	419	1.71695e-09	1.17996e-06
cux2p	T1	FTH1	6.3237	-0.422519	0.0668151	-0.553874	-0.291164	419	6.86734e-10	7.20041e-07
cux2p	T1	FTL	5.27237	-0.363431	0.0689313	-0.498946	-0.227916	419	2.21412e-07	3.04007e-05
cux2p	T1	KIAA0319	4.06239	0.275554	0.0678306	0.142203	0.408905	419	5.85239e-05	0.00178097
cux2p	T1	ABCB9	3.98428	0.260628	0.0654142	0.132028	0.389229	419	8.04974e-05	0.00229522
cux2p	T1	ACKR1	4.98596	-0.326727	0.0655295	-0.455554	-0.1979	419	9.2216e-07	7.9968e-05
cux2p	T1	ADRB1	4.26058	-0.28092	0.0659346	-0.410543	-0.151296	419	2.54775e-05	0.00100117
cux2p	T1	AP1B1	3.91395	-0.266123	0.0679934	-0.399794	-0.132452	419	0.000106787	0.00287428
cux2p	T1	AP1S2	5.61282	-0.376337	0.0670496	-0.508153	-0.244522	419	3.73735e-08	9.47356e-06
cux2p	T1	AP1S3	4.45426	0.293501	0.0658923	0.163961	0.423042	419	1.09533e-05	0.000519877
cux2p	T1	APBB2	6.6097	0.436226	0.0659978	0.306478	0.565974	419	1.24002e-10	3.57544e-07
cux2p	T1	ASAH1	3.83159	-0.248576	0.0648755	-0.376118	-0.121035	419	0.000147901	0.00367237
cux2p	T1	ATP13A4	5.2238	0.348075	0.0666326	0.217079	0.479071	419	2.83305e-07	3.72322e-05
cux2p	T1	BACE1	4.26435	-0.291111	0.0682662	-0.425318	-0.156904	419	2.50693e-05	0.000990194
cux2p	T1	CLCN4	5.96803	-0.392839	0.0658238	-0.522245	-0.263433	419	5.31559e-09	2.50234e-06
cux2p	T1	ECE1	3.82687	0.257128	0.0671902	0.125036	0.38922	419	0.00015066	0.00372629
cux2p	T1	EPHB1	4.2826	0.278332	0.0649914	0.150563	0.406102	419	2.31824e-05	0.000940681
cux2p	T1	GGA2	4.26334	0.294243	0.069017	0.15856	0.429926	419	2.5178e-05	0.000992787
cux2p	T1	INPP5B	5.87302	0.381496	0.0649573	0.253794	0.509198	419	9.03914e-09	3.36614e-06
cux2p	T1	KCNH1	5.14521	0.34377	0.0668136	0.212418	0.475121	419	4.20497e-07	4.77813e-05
cux2p	T1	LAMP5	6.19611	-0.394671	0.0636965	-0.519894	-0.269447	419	1.44621e-09	1.15034e-06
cux2p	T1	LDLRAD4	6.15916	0.398149	0.0646435	0.271064	0.525235	419	1.79037e-09	1.17996e-06
cux2p	T1	MMGT1	5.46933	-0.364055	0.066563	-0.494914	-0.233196	419	7.997e-08	1.57664e-05
cux2p	T1	NTRK2	4.10197	0.28199	0.0687449	0.146841	0.417138	419	4.96981e-05	0.00157575
cux2p	T1	OSBPL6	4.12217	0.272643	0.0661405	0.142614	0.402671	419	4.56965e-05	0.00149092
cux2p	T1	RAPGEF1	3.73885	0.244069	0.065279	0.115734	0.372403	419	0.000211964	0.00482187
cux2p	T1	SGK3	3.52763	0.243981	0.069163	0.108011	0.379952	419	0.000468204	0.00886705
cux2p	T1	SNX21	5.67792	-0.383105	0.0674728	-0.515753	-0.250457	419	2.63279e-08	7.32234e-06
cux2p	T1	SORCS2	3.79847	0.243296	0.064051	0.117376	0.369217	419	0.000168323	0.00405294
cux2p	T1	SYNDIG1	4.84563	0.317903	0.0656062	0.188925	0.446881	419	1.81166e-06	0.000135241
cux2p	T1	TMEM163	3.67358	0.245429	0.0668092	0.114086	0.376772	419	0.000271875	0.00584467
cux2p	T1	TMEM63B	3.62064	0.223662	0.0617742	0.102218	0.345107	419	0.000331821	0.00676757
cux2p	T1	TMEM9B	5.16791	-0.344922	0.0667429	-0.476134	-0.213709	419	3.75344e-07	4.41631e-05
cux2p	T1	WDFY2	4.27046	0.291258	0.0682029	0.157175	0.425341	419	2.44215e-05	0.00097126
cux2p	T1	ZFYVE28	5.80529	0.384271	0.0661933	0.254139	0.514403	419	1.31436e-08	4.33119e-06
cux2p	T1	CAMK2G	5.20039	-0.345259	0.066391	-0.47578	-0.214738	419	3.18828e-07	4.04088e-05
cux2p	T1	FLNB	3.67082	0.250456	0.0682287	0.116322	0.384589	419	0.00027473	0.00588959
cux2p	T1	FLOT2	3.98005	-0.269934	0.0678218	-0.403267	-0.1366	419	8.18873e-05	0.00232909
cux2p	T1	MTSS1	4.13743	0.271888	0.0657144	0.142698	0.401079	419	4.2881e-05	0.00142808
cux2p	T1	PIP4P1	5.888	-0.382413	0.0649479	-0.510097	-0.25473	419	8.31724e-09	3.19756e-06
cux2p	T1	RAB11FIP1	3.92694	0.267527	0.0681261	0.133595	0.401459	419	0.000101388	0.002771
cux2p	T1	SMO	3.51525	0.243591	0.0692956	0.10736	0.379823	419	0.000489885	0.00917967
cux2p	T1	SRGAP2	3.51341	0.236832	0.0674079	0.104312	0.369352	419	0.000493174	0.00921883
cux2p	T1	WNT3	3.89213	0.259389	0.0666445	0.12837	0.390408	419	0.000116478	0.00307062
cux2p	T1	CTSB	4.78551	-0.327072	0.0683463	-0.461436	-0.192707	419	2.40781e-06	0.000168817
cux2p	T1	RAP2A	4.33213	-0.290983	0.0671686	-0.423033	-0.158933	419	1.87192e-05	0.000783657
cux2p	T1	ABCA5	3.89765	0.259209	0.0665039	0.128466	0.389952	419	0.000113952	0.00301782
cux2p	T1	ADRA2C	3.56677	-0.241026	0.0675756	-0.373876	-0.108177	419	0.00040542	0.00788519
cux2p	T1	AGAP1	5.26507	0.341972	0.0649512	0.214282	0.469663	419	2.29797e-07	3.13652e-05
cux2p	T1	ANTXR1	4.51122	0.30245	0.067044	0.170646	0.434255	419	8.49504e-06	0.00042785
cux2p	T1	AP4S1	4.26215	0.290054	0.0680535	0.156265	0.423844	419	2.53065e-05	0.000996152
cux2p	T1	ASTN1	6.01074	0.398786	0.0663456	0.268354	0.529218	419	4.17806e-09	2.05054e-06
cux2p	T1	ATP8A2	3.97047	0.264273	0.0665597	0.133421	0.395126	419	8.51175e-05	0.00240025
cux2p	T1	CD164	3.74513	-0.246562	0.0658353	-0.37599	-0.117134	419	0.00020691	0.0047396
cux2p	T1	CDKN1B	5.08811	-0.327504	0.0643666	-0.454045	-0.200963	419	5.58531e-07	5.77741e-05
cux2p	T1	CLSTN1	5.20202	-0.353493	0.067953	-0.487085	-0.219902	419	3.16212e-07	4.02987e-05
cux2p	T1	CRHR1	4.12742	0.249802	0.0605225	0.130818	0.368786	419	4.47086e-05	0.0014679
cux2p	T1	DENND6A	3.74161	0.260893	0.0697276	0.123813	0.397973	419	0.000209733	0.00478055
cux2p	T1	IFNAR1	4.78343	-0.328072	0.0685852	-0.462907	-0.193238	419	2.43147e-06	0.00016996
cux2p	T1	ITM2B	5.35267	-0.336829	0.0629272	-0.46054	-0.213117	419	1.4671e-07	2.36655e-05
cux2p	T1	LAMTOR2	4.03096	-0.278836	0.0691735	-0.414827	-0.142844	419	6.6575e-05	0.00198666
cux2p	T1	LAMTOR3	4.35176	-0.285742	0.0656614	-0.414829	-0.156656	419	1.71886e-05	0.00073697
cux2p	T1	MFSD12	3.78987	-0.257052	0.0678261	-0.390394	-0.12371	419	0.000174052	0.00416479
cux2p	T1	MON1A	3.62184	-0.242693	0.0670082	-0.374427	-0.110959	419	0.000330338	0.00675239
cux2p	T1	MON1B	5.48245	-0.356159	0.0649635	-0.483873	-0.228444	419	7.46481e-08	1.49731e-05
cux2p	T1	PLEKHB2	3.9228	-0.263104	0.0670704	-0.39496	-0.131247	419	0.000103081	0.00280399
cux2p	T1	PRAF2	5.65244	-0.374492	0.0662531	-0.504742	-0.244242	419	3.02083e-08	7.91834e-06
cux2p	T1	PRKAR1A	5.80736	-0.379922	0.0654208	-0.508536	-0.251309	419	1.29947e-08	4.33119e-06
cux2p	T1	PRKAR1B	3.81259	-0.2649	0.0694802	-0.401494	-0.128306	419	0.000159309	0.00389691
cux2p	T1	PSENEN	4.27158	-0.296233	0.0693498	-0.432571	-0.159896	419	2.43049e-05	0.000968291
cux2p	T1	PTPRN	3.77993	-0.253972	0.0671897	-0.386063	-0.121881	419	0.000180897	0.00429896
cux2p	T1	RAP2C	4.89448	-0.320309	0.0654429	-0.448966	-0.191652	419	1.43471e-06	0.000112185
cux2p	T1	RHOBTB1	4.21536	0.285057	0.0676232	0.152113	0.418	419	3.08891e-05	0.00112919
cux2p	T1	SCAMP2	3.63243	0.2423	0.0667046	0.111162	0.373437	419	0.000317487	0.00656224
cux2p	T1	SCAMP3	4.21481	-0.289179	0.0686102	-0.424063	-0.154295	419	3.09615e-05	0.00113005
cux2p	T1	SLC38A9	3.64922	0.249642	0.0684096	0.115153	0.384131	419	0.000298068	0.00623348
cux2p	T1	SLC9A7	3.5357	-0.240627	0.0680563	-0.374421	-0.106832	419	0.000454558	0.00865838
cux2p	T1	SNX11	4.69139	-0.319963	0.0682022	-0.454045	-0.185882	419	3.73673e-06	0.00022683
cux2p	T1	SPG21	3.74681	-0.253933	0.0677731	-0.387171	-0.120695	419	0.000205575	0.00472311
cux2p	T1	SPPL2A	4.13209	0.282173	0.0682882	0.147922	0.416424	419	4.38474e-05	0.00145112
cux2p	T1	SPPL2B	4.62339	0.305806	0.0661433	0.175772	0.43584	419	5.11053e-06	0.000290356
cux2p	T1	STMN2	4.72843	-0.321486	0.06799	-0.45515	-0.187821	419	3.14592e-06	0.000199909
cux2p	T1	STOML1	5.15016	-0.347773	0.0675266	-0.480526	-0.215019	419	4.10218e-07	4.70771e-05
cux2p	T1	SYT5	3.93442	-0.265111	0.0673825	-0.397581	-0.132641	419	9.83977e-05	0.00271176
cux2p	T1	TMEM25	5.02205	-0.335118	0.0667293	-0.466304	-0.203932	419	7.73178e-07	7.16261e-05
cux2p	T1	TNIK	4.48109	0.288702	0.0644267	0.162043	0.415361	419	9.72081e-06	0.000475064
cux2p	T1	TPT1	5.67888	-0.388712	0.0684487	-0.523278	-0.254146	419	2.61911e-08	7.32234e-06
cux2p	T1	TRAPPC2B	4.80039	-0.321274	0.0669265	-0.452847	-0.1897	419	2.24467e-06	0.000158693
cux2p	T1	TUBGCP4	6.45395	-0.382726	0.059301	-0.499308	-0.266143	419	3.17238e-10	4.57357e-07
cux2p	T1	UBAP1L	6.07337	0.403513	0.0664398	0.272896	0.53413	419	2.92769e-09	1.68832e-06
cux2p	T1	VPS45	4.09534	0.273147	0.0666969	0.142024	0.404269	419	5.10825e-05	0.00160098
cux2p	T1	ACP2	3.8866	-0.257502	0.0662539	-0.387753	-0.127251	419	0.000119062	0.00311737
cux2p	T1	BCAN	6.18422	-0.410347	0.0663539	-0.540795	-0.279899	419	1.54921e-09	1.17996e-06
cux2p	T1	CTSF	5.18254	-0.345363	0.0666396	-0.476372	-0.214353	419	3.48773e-07	4.27933e-05
cux2p	T1	EPDR1	4.9733	-0.331964	0.0667492	-0.463189	-0.200739	419	9.80714e-07	8.2865e-05
cux2p	T1	GUSB	3.48916	0.232854	0.0667365	0.101654	0.364054	419	0.000538698	0.0098777
cux2p	T1	GYG1	4.35128	-0.293916	0.067547	-0.42671	-0.161123	419	1.72242e-05	0.000737126
cux2p	T1	IDS	3.65496	-0.244722	0.0669562	-0.376354	-0.11309	419	0.000291696	0.00613919
cux2p	T1	IDUA	3.81871	0.253711	0.0664389	0.123096	0.384326	419	0.000155549	0.00382113
cux2p	T1	MAN2B1	4.33436	0.291989	0.0673659	0.159551	0.424426	419	1.85384e-05	0.00078045
cux2p	T1	MANBA	4.63569	0.311708	0.0672409	0.179516	0.4439	419	4.83044e-06	0.000278755
cux2p	T1	PCNT	4.10999	0.277251	0.0674579	0.144633	0.40987	419	4.80721e-05	0.00154274
cux2p	T1	ACTR2	4.4685	-0.288073	0.0644675	-0.414812	-0.161333	419	1.02817e-05	0.000495131
cux2p	T1	ACTR3	3.75099	-0.251679	0.0670967	-0.383587	-0.119771	419	0.000202294	0.00468036
cux2p	T1	ARPC4	3.69881	-0.247892	0.0670194	-0.379648	-0.116135	419	0.000247048	0.00539134
cux2p	T1	ARPC5	4.6445	-0.310432	0.0668387	-0.441833	-0.179031	419	4.63899e-06	0.000268863
cux2p	T1	BRK1	5.7385	-0.374964	0.0653419	-0.503422	-0.246506	419	1.89494e-08	5.65392e-06
cux2p	T1	CYFIP2	4.70463	-0.318583	0.0677168	-0.45171	-0.185455	419	3.51417e-06	0.000215589
cux2p	T1	MYO9B	6.2138	0.405074	0.0651894	0.276916	0.533233	419	1.30522e-09	1.12314e-06
cux2p	T1	DNASE2	5.06651	-0.345279	0.0681494	-0.479257	-0.211302	419	6.21437e-07	6.23247e-05
cux2p	T1	ENO1	5.24199	-0.348914	0.0665613	-0.479769	-0.218058	419	2.58373e-07	3.48531e-05
cux2p	T1	MTMR7	4.86248	0.327961	0.0674472	0.195363	0.460558	419	1.67194e-06	0.000126448
cux2p	T1	CNPY3	3.88995	-0.260245	0.0669021	-0.391771	-0.12872	419	0.00011749	0.00309025
cux2p	T2	PNPLA3	4.11358	-0.291917	0.0709642	-0.431429	-0.152406	419	4.73592e-05	0.00152362
cux2p	T2	PPT1	5.05855	0.346085	0.0684158	0.211583	0.480586	419	6.46292e-07	6.3983e-05
cux2p	T2	PLPP6	5.00542	0.340923	0.0681108	0.207021	0.474825	419	8.38677e-07	7.48866e-05
cux2p	T2	GDE1	4.80297	0.339168	0.0706162	0.20034	0.477995	419	2.21751e-06	0.000157875
cux2p	T2	PNPLA7	4.27802	-0.293999	0.068723	-0.429104	-0.158893	419	2.36423e-05	0.000948445
cux2p	T2	LPGAT1	4.11775	0.286444	0.0695632	0.149686	0.423201	419	4.6546e-05	0.00151009
cux2p	T2	MBOAT2	4.2088	-0.296557	0.0704612	-0.43508	-0.158034	419	3.17611e-05	0.00115013
cux2p	T2	KAT5	4.91096	0.330726	0.0673443	0.19833	0.463121	419	1.32551e-06	0.000105433
cux2p	T2	ACBD5	3.86985	0.258235	0.0667301	0.127048	0.389423	419	0.000127226	0.0032809
cux2p	T2	PROM2	4.47085	-0.319779	0.0715254	-0.460394	-0.179164	419	1.01747e-05	0.00049243
cux2p	T2	AP2M1	4.91678	0.339611	0.0690718	0.203819	0.475402	419	1.28895e-06	0.000103723
cux2p	T2	CLTC	4.73778	0.329079	0.0694584	0.192527	0.46563	419	3.01164e-06	0.000195035
cux2p	T2	GAK	3.59216	-0.245027	0.0682116	-0.379127	-0.110927	419	0.000369003	0.00733144
cux2p	T2	UBQLN2	3.84688	0.256426	0.0666582	0.12538	0.387472	419	0.000139284	0.00351355
cux2p	T2	WASL	3.92509	0.268821	0.0684878	0.134178	0.403464	419	0.00010214	0.00278494
cux2p	T2	RBSN	4.21183	0.282988	0.0671888	0.150898	0.415077	419	3.13557e-05	0.00114263
cux2p	T2	MYO1D	4.55387	-0.317647	0.0697531	-0.454777	-0.180516	419	7.01081e-06	0.000370065
cux2p	T2	RAB11FIP3	5.03845	-0.344606	0.0683951	-0.479067	-0.210145	419	7.13425e-07	6.7445e-05
cux2p	T2	AKAP5	4.10723	0.292532	0.0712236	0.15251	0.432553	419	4.86249e-05	0.00154921
cux2p	T2	ANKRD27	4.25895	-0.294043	0.0690413	-0.429775	-0.158312	419	2.56561e-05	0.00100307
cux2p	T2	ARF6	4.91652	0.341893	0.0695395	0.205182	0.478603	419	1.29053e-06	0.000103723
cux2p	T2	ARHGAP44	3.87271	-0.271342	0.0700651	-0.409086	-0.133598	419	0.000125797	0.00324944
cux2p	T2	ATP6AP1	4.72492	0.330125	0.0698689	0.192767	0.467484	419	3.19776e-06	0.000201722
cux2p	T2	DENND1A	4.95308	-0.343379	0.0693263	-0.47967	-0.207087	419	1.08176e-06	8.97592e-05
cux2p	T2	NSG1	4.10032	0.286775	0.0699397	0.149278	0.424273	419	5.00386e-05	0.00158115
cux2p	T2	SCARB2	3.92788	0.275048	0.0700246	0.137384	0.412713	419	0.000101008	0.00276387
cux2p	T2	SNX17	4.2459	0.301112	0.0709183	0.161691	0.440534	419	2.71262e-05	0.00103513
cux2p	T2	VPS26A	5.45937	0.365422	0.0669348	0.233832	0.497012	419	8.42561e-08	1.59496e-05
cux2p	T2	VPS26B	4.52353	0.319133	0.0705495	0.180437	0.457829	419	8.03819e-06	0.000412396
cux2p	T2	VPS29	4.24454	0.295943	0.0697233	0.158871	0.433015	419	2.72848e-05	0.00103516
cux2p	T2	VTI1A	3.72071	-0.262795	0.0706305	-0.401651	-0.12394	419	0.000227235	0.00506438
cux2p	T2	ACTG1	3.69744	0.264474	0.071529	0.123852	0.405096	419	0.000248334	0.00541231
cux2p	T2	AP1S1	4.57179	0.320995	0.0702122	0.182962	0.459028	419	6.46462e-06	0.000349185
cux2p	T2	AP3B2	4.21943	-0.288202	0.0683035	-0.422483	-0.153921	419	3.03604e-05	0.00112052
cux2p	T2	AP3M2	4.59116	0.319244	0.0695344	0.182543	0.455944	419	5.92006e-06	0.000326694
cux2p	T2	APPL1	3.64038	0.254694	0.0699634	0.11715	0.392238	419	0.000308148	0.00641521
cux2p	T2	BICD1	4.02031	-0.281629	0.0700515	-0.419346	-0.143912	419	6.95325e-05	0.00205361
cux2p	T2	BTBD8	4.16933	0.294527	0.0706413	0.15565	0.433404	419	3.75156e-05	0.00130327
cux2p	T2	CALM2	3.95613	0.278797	0.0704721	0.140252	0.417341	419	9.01841e-05	0.00252128
cux2p	T2	CAP1	3.79777	0.270195	0.0711456	0.130327	0.410063	419	0.000168784	0.00405979
cux2p	T2	CD63	3.62167	0.263383	0.0727241	0.120412	0.406355	419	0.000330544	0.00675239
cux2p	T2	CD81	4.18897	0.299743	0.0715553	0.159069	0.440416	419	3.45383e-05	0.00122757
cux2p	T2	CLCN2	3.73164	-0.264122	0.0707791	-0.40327	-0.124975	419	0.000217912	0.00492318
cux2p	T2	CLCN3	4.42567	0.307825	0.0695543	0.171085	0.444565	419	1.24307e-05	0.00057403
cux2p	T2	COLEC11	3.81049	-0.264384	0.0693833	-0.400788	-0.127981	419	0.000160623	0.00391245
cux2p	T2	CYTH2	3.57012	0.252564	0.0707439	0.113486	0.391643	419	0.000400428	0.00780105
cux2p	T2	DKK1	4.108	0.281005	0.0684042	0.146526	0.415484	419	4.84699e-05	0.00154641
cux2p	T2	DNM2	4.42423	-0.297869	0.0673269	-0.43023	-0.165509	419	1.25103e-05	0.000575998
cux2p	T2	DYSF	3.72704	-0.254982	0.0684141	-0.38948	-0.120484	419	0.000221796	0.00498611
cux2p	T2	EPN1	5.12238	0.358588	0.0700041	0.220964	0.496212	419	4.71175e-07	5.10262e-05
cux2p	T2	EPS15L1	4.68059	-0.319842	0.0683337	-0.454182	-0.185502	419	3.92826e-06	0.000234808
cux2p	T2	FNBP1	3.65183	-0.252332	0.0690975	-0.388174	-0.116491	419	0.000295157	0.00618944
cux2p	T2	GAPVD1	3.60893	-0.261351	0.072418	-0.403721	-0.118982	419	0.00034667	0.00699618
cux2p	T2	HRAS	3.6676	0.262835	0.071664	0.121947	0.403722	419	0.000278103	0.00593582
cux2p	T2	LMBR1L	3.61873	-0.255892	0.0707133	-0.394911	-0.116874	419	0.0003342	0.00679206
cux2p	T2	LRPAP1	3.63393	0.253293	0.0697023	0.116262	0.390324	419	0.000315709	0.00653722
cux2p	T2	M6PR	3.5699	0.24941	0.0698647	0.11206	0.386759	419	0.000400756	0.00780105
cux2p	T2	MTMR9	5.90431	0.400271	0.067793	0.266993	0.533548	419	7.59508e-09	2.96942e-06
cux2p	T2	NCDN	5.14553	0.358436	0.0696596	0.221489	0.495383	419	4.19811e-07	4.77813e-05
cux2p	T2	NCKIPSD	5.30531	0.357456	0.067377	0.224996	0.489915	419	1.87131e-07	2.7494e-05
cux2p	T2	NECAP1	3.74699	0.258335	0.0689448	0.122794	0.393877	419	0.000205438	0.00472311
cux2p	T2	NUMB	3.69484	-0.265755	0.0719259	-0.407157	-0.124352	419	0.000250805	0.0054527
cux2p	T2	PIP5K1A	3.6486	-0.249946	0.0685048	-0.384623	-0.11527	419	0.000298773	0.00623692
cux2p	T2	PPP3CB	3.62292	0.248804	0.068675	0.113793	0.383815	419	0.000329002	0.00674585
cux2p	T2	PTPRJ	4.58912	-0.313313	0.0682731	-0.447534	-0.179092	419	5.97546e-06	0.000328154
cux2p	T2	RAC1	3.99342	0.277317	0.0694435	0.140795	0.413839	419	7.75711e-05	0.00223251
cux2p	T2	RNASEK	4.27808	0.302745	0.0707665	0.163622	0.441867	419	2.36368e-05	0.000948445
cux2p	T2	SCAMP1	4.75709	0.329004	0.0691608	0.193038	0.46497	419	2.75163e-06	0.000181892
cux2p	T2	SCAMP5	4.37085	0.309239	0.0707502	0.170148	0.44833	419	1.5815e-05	0.000687015
cux2p	T2	SCARB1	5.40598	-0.364627	0.0674488	-0.497228	-0.232027	419	1.11327e-07	1.9164e-05
cux2p	T2	SLC48A1	4.14542	0.29056	0.0700917	0.152763	0.428356	419	4.14717e-05	0.00139858
cux2p	T2	SLITRK1	3.86135	0.26336	0.0682042	0.129275	0.397446	419	0.000131567	0.00334856
cux2p	T2	SNX9	4.25456	-0.294937	0.0693225	-0.431221	-0.158653	419	2.61414e-05	0.00101345
cux2p	T2	STEAP2	4.50013	0.313467	0.0696575	0.176525	0.45041	419	8.92811e-06	0.000446735
cux2p	T2	STX1B	3.91501	0.266531	0.0680792	0.132691	0.400371	419	0.000106338	0.00286553
cux2p	T2	SUSD4	4.00621	-0.286396	0.0714881	-0.426938	-0.145855	419	7.36433e-05	0.00213677
cux2p	T2	SYNJ1	3.81186	0.264804	0.0694686	0.128233	0.401376	419	0.000159768	0.00390399
cux2p	T2	SYP	4.44642	0.314787	0.0707955	0.175607	0.453966	419	1.13408e-05	0.000533876
cux2p	T2	SYT11	3.73255	0.264587	0.0708863	0.125228	0.403945	419	0.00021716	0.00491582
cux2p	T2	SYT4	3.88935	0.272582	0.0700843	0.1348	0.410364	419	0.000117771	0.00309412
cux2p	T2	TBC1D2B	3.52431	-0.243265	0.069025	-0.378964	-0.107566	419	0.000473927	0.00892705
cux2p	T2	TPCN2	6.15177	-0.406139	0.0660199	-0.535931	-0.276348	419	1.86825e-09	1.19708e-06
cux2p	T2	TYRO3	4.62626	0.332146	0.0717959	0.191	0.473293	419	5.04373e-06	0.000288694
cux2p	T2	VAMP2	4.16863	0.279762	0.0671113	0.147825	0.411699	419	3.76265e-05	0.00130516
cux2p	T2	XKR6	4.00117	-0.278378	0.0695742	-0.415157	-0.141599	419	7.51681e-05	0.00217827
cux2p	T2	ZFYVE9	4.30456	-0.297634	0.0691439	-0.433567	-0.161701	419	2.10905e-05	0.000867191
cux2p	T2	TPCN1	4.05404	-0.277545	0.0684612	-0.412135	-0.142954	419	6.05669e-05	0.00183106
cux2p	T2	IRAK1	4.05611	0.283222	0.069826	0.145948	0.420496	419	6.00555e-05	0.00181798
cux2p	T2	RTN4	5.04066	0.340442	0.0675392	0.207664	0.47322	419	7.05724e-07	6.72683e-05
cux2p	T2	ATP6AP2	3.73748	0.259095	0.0693235	0.122809	0.395381	419	0.000213088	0.0048379
cux2p	T2	ATP6V0A1	4.4695	0.31399	0.0702517	0.175879	0.452101	419	1.02358e-05	0.000493953
cux2p	T2	ATP6V0C	4.48619	0.316328	0.0705115	0.177707	0.45495	419	9.50194e-06	0.000465353
cux2p	T2	ATP6V1A	5.82552	0.390844	0.0670917	0.258946	0.522742	419	1.17575e-08	4.10923e-06
cux2p	T2	ATP6V1D	4.48777	0.304445	0.067839	0.171078	0.437813	419	9.43528e-06	0.000463256
cux2p	T2	ATP6V1F	3.75044	0.262544	0.0700037	0.124921	0.400168	419	0.000202728	0.00468262
cux2p	T2	ALMS1	3.5753	-0.256296	0.071685	-0.397224	-0.115367	419	0.00039282	0.00769854
cux2p	T2	ALS2CL	3.63906	-0.252625	0.0694203	-0.389101	-0.116148	419	0.000309684	0.00643557
cux2p	T2	ARL1	4.30902	0.301147	0.0698875	0.163752	0.438541	419	2.06881e-05	0.000853455
cux2p	T2	CHMP1B	3.73516	0.25798	0.0690679	0.122196	0.393763	419	0.000214995	0.00487241
cux2p	T2	DCLK1	3.6828	-0.262959	0.0714018	-0.403331	-0.122587	419	0.000262541	0.00568108
cux2p	T2	DOP1B	3.5255	-0.245928	0.0697568	-0.383066	-0.10879	419	0.000471856	0.00890696
cux2p	T2	ERC1	3.49939	-0.248683	0.0710647	-0.388392	-0.108974	419	0.000519042	0.00960123
cux2p	T2	LAMTOR1	3.79892	0.270453	0.0711921	0.130493	0.410412	419	0.000168033	0.00405017
cux2p	T2	LEPROTL1	5.95216	0.411713	0.0691704	0.275728	0.547698	419	5.81154e-09	2.59944e-06
cux2p	T2	MVB12B	5.16975	-0.351015	0.0678979	-0.484499	-0.217532	419	3.71899e-07	4.39928e-05
cux2p	T2	PLEKHA3	4.44658	0.308273	0.069328	0.171978	0.444568	419	1.13325e-05	0.000533876
cux2p	T2	PLEKHJ1	4.50472	0.311097	0.0690602	0.175329	0.446865	419	8.74623e-06	0.000438585
cux2p	T2	RILP	4.88285	0.348729	0.0714193	0.208323	0.489136	419	1.51692e-06	0.000116636
cux2p	T2	SLC66A2	3.79338	0.27277	0.0719069	0.131405	0.414135	419	0.000171692	0.00412163
cux2p	T2	STX8	3.9014	-0.26786	0.0686574	-0.402836	-0.132883	419	0.000112265	0.00299033
cux2p	T2	TMEM50A	4.33037	0.291541	0.0673247	0.159184	0.423898	419	1.88626e-05	0.000788232
cux2p	T2	VPS25	4.08186	0.282818	0.0692864	0.146605	0.419031	419	5.40105e-05	0.00167006
cux2p	T2	VPS37B	3.57059	-0.253766	0.0710711	-0.393488	-0.114044	419	0.000399722	0.00779406
cux2p	T2	VPS4A	4.8056	0.343139	0.0714041	0.202763	0.483515	419	2.19018e-06	0.000156411
cux2p	T2	VTI1B	3.58298	0.254751	0.0711003	0.114972	0.39453	419	0.000381801	0.00755317
cux2p	T2	VPS8	3.65515	-0.26463	0.0723994	-0.406963	-0.122297	419	0.000291488	0.00613919
cux2p	T2	EXOC8	4.06773	0.283459	0.0696846	0.146463	0.420455	419	5.72514e-05	0.00175255
cux2p	T2	TMEM127	3.79291	0.258675	0.0681996	0.124598	0.392751	419	0.000172007	0.00412442
cux2p	T2	DENND3	4.03404	-0.269234	0.0667405	-0.400442	-0.138026	419	6.57406e-05	0.00196685
cux2p	T2	RHOB	3.88731	0.269832	0.0694135	0.133369	0.406295	419	0.000118726	0.00311211
cux2p	T2	STBD1	4.21044	0.286463	0.0680364	0.152707	0.420218	419	3.15411e-05	0.00114576
cux2p	T2	ARMH3	3.64884	-0.25676	0.0703676	-0.395099	-0.118421	419	0.000298502	0.00623691
cux2p	T2	TMEM106B	4.13492	0.256779	0.0621001	0.134694	0.378864	419	4.33321e-05	0.00143612
cux2p	T2	OCA2	4.24344	-0.298864	0.0704295	-0.437324	-0.160403	419	2.74123e-05	0.00103829
cux2p	T2	LAPTM4A	3.7305	0.26554	0.0711809	0.125603	0.405478	419	0.000218874	0.00493044
cux2p	T2	NCOA4	4.73031	0.333389	0.0704793	0.194831	0.471947	419	3.11844e-06	0.000199909
cux2p	T2	PSAP	4.15761	0.293408	0.0705713	0.154669	0.432147	419	3.94071e-05	0.00134468
cux2p	T2	USE1	3.71125	0.266851	0.0719033	0.125493	0.408209	419	0.000235601	0.0051956
cux2p	T2	ATG101	3.86503	0.273838	0.0708502	0.134551	0.413126	419	0.000129669	0.00331606
cux2p	T2	ATP6V0D1	4.45985	0.312656	0.0701047	0.174834	0.450478	419	1.06847e-05	0.000511336
cux2p	T2	ATP6V0E2	4.18819	0.292047	0.0697312	0.15496	0.429135	419	3.46518e-05	0.00122971
cux2p	T2	ATP6V1B2	3.62877	0.258436	0.0712185	0.118424	0.398447	419	0.000321871	0.00664692
cux2p	T2	ATP6V1C1	5.54652	0.383256	0.0690985	0.247413	0.5191	419	5.32181e-08	1.21543e-05
cux2p	T2	ATP6V1G1	4.12417	0.287747	0.0697708	0.150582	0.424912	419	4.53177e-05	0.00148486
cux2p	T2	ATP6V1G2	3.99584	0.278228	0.0696295	0.141341	0.415116	419	7.68127e-05	0.0022148
cux2p	T2	CALCOCO2	3.77	-0.270946	0.071869	-0.412236	-0.129656	419	0.000187985	0.0044172
cux2p	T2	CAPNS1	3.51694	0.251536	0.0715214	0.110929	0.392143	419	0.000486867	0.00913796
cux2p	T2	CDK5R1	4.03899	0.285598	0.0707102	0.146586	0.42461	419	6.44228e-05	0.00193243
cux2p	T2	CTSD	3.53896	0.250457	0.0707715	0.111325	0.38959	419	0.000449149	0.00856949
cux2p	T2	EI24	5.07935	0.348289	0.0685696	0.213485	0.483093	419	5.83252e-07	5.94386e-05
cux2p	T2	EMC6	4.18569	0.29088	0.0694939	0.154259	0.427501	419	3.50184e-05	0.00124081
cux2p	T2	IRGQ	4.21833	0.292292	0.0692909	0.15607	0.428514	419	3.05027e-05	0.00112166
cux2p	T2	PAFAH1B2	3.62008	0.25585	0.0706752	0.116906	0.394793	419	0.000332526	0.00677397
cux2p	T2	PIP4K2C	3.60823	0.243588	0.0675089	0.110869	0.376306	419	0.000347571	0.00700425
cux2p	T2	RETREG2	5.39039	0.366562	0.0680029	0.232872	0.500252	419	1.20717e-07	2.02118e-05
cux2p	T2	SCOC	3.72895	0.261462	0.0701169	0.123617	0.399308	419	0.000220175	0.0049549
cux2p	T2	SUPT5H	4.46398	0.319176	0.0715003	0.17861	0.459741	419	1.04903e-05	0.000504125
cux2p	T2	RPTOR	5.46465	-0.37535	0.0686868	-0.510384	-0.240315	419	8.19569e-08	1.5897e-05
cux2p	T2	RRAGC	4.44387	0.311228	0.0700354	0.173543	0.448914	419	1.14694e-05	0.000536672
cux2p	T2	CCNY	3.87515	-0.248557	0.0641412	-0.374655	-0.122459	419	0.000124585	0.00322898
cux2p	T2	ORMDL3	4.1731	0.295348	0.0707742	0.15621	0.434486	419	3.69261e-05	0.00129057
cux2p	T2	SVIP	4.02278	0.285864	0.0710612	0.146162	0.425566	419	6.88359e-05	0.0020383
cux2p	T2	TMEM59	4.83679	0.33574	0.0694139	0.199277	0.472204	419	1.88939e-06	0.000139687
cux2p	T2	AKAP11	4.24523	0.285366	0.0672203	0.153215	0.417517	419	2.72037e-05	0.00103513
cux2p	T2	TMEM30A	4.15292	0.28915	0.0696256	0.15227	0.42603	419	4.01903e-05	0.00136534
cux2p	T2	LAMTOR5	3.73764	0.265304	0.0709818	0.125758	0.40485	419	0.000212956	0.0048379
cux2p	T2	ACER2	3.86798	-0.274855	0.0710591	-0.414553	-0.135157	419	0.000128168	0.00329226
cux2p	T2	MTCL1	3.84054	-0.26725	0.0695866	-0.404053	-0.130447	419	0.000142797	0.00358033
cux2p	T2	PIK3R2	3.84672	0.274694	0.0714099	0.134306	0.415082	419	0.000139372	0.00351355
cux2p	T2	ZMPSTE24	5.43442	0.381045	0.0701168	0.243199	0.51889	419	9.59989e-08	1.7212e-05
cux2p	T2	BORCS6	4.33241	0.307133	0.070892	0.167763	0.446502	419	1.86967e-05	0.000783657
cux2p	T2	BORCS7	6.02338	0.402835	0.0668786	0.271356	0.534315	419	3.88945e-09	2.00955e-06
cux2p	T2	BLOC1S6	5.05281	0.321663	0.0636601	0.196511	0.446815	419	6.64803e-07	6.52553e-05
cux2p	T2	FTH1	4.24941	0.304189	0.0715838	0.16346	0.444919	419	2.67228e-05	0.00103079
cux2p	T2	HLA-DRA	3.7838	-0.247288	0.0653544	-0.375771	-0.118805	419	0.0001782	0.00425082
cux2p	T2	ACKR1	4.16113	0.287304	0.0690447	0.151566	0.423042	419	3.88301e-05	0.00133111
cux2p	T2	AP1S2	4.75424	0.336364	0.0707503	0.197273	0.475455	419	2.78858e-06	0.000183174
cux2p	T2	APBB2	4.76575	-0.33652	0.0706122	-0.475339	-0.197701	419	2.64209e-06	0.000179083
cux2p	T2	ATP13A4	5.34301	-0.371206	0.0694751	-0.50779	-0.234622	419	1.54198e-07	2.43599e-05
cux2p	T2	BACE1	3.50838	0.251874	0.0717923	0.110735	0.393014	419	0.00050232	0.00934596
cux2p	T2	CLCN4	4.55421	0.318539	0.0699437	0.181033	0.456044	419	7.00003e-06	0.000370065
cux2p	T2	ECE1	4.02019	-0.28154	0.0700315	-0.419218	-0.143862	419	6.95681e-05	0.00205361
cux2p	T2	GGA2	3.58912	-0.26032	0.0725305	-0.402911	-0.11773	419	0.000373198	0.00740203
cux2p	T2	INPP5B	5.0953	-0.349066	0.0685076	-0.483748	-0.214384	419	5.38998e-07	5.70325e-05
cux2p	T2	KCNH1	4.379	-0.30817	0.0703744	-0.446522	-0.169818	419	1.52612e-05	0.000671387
cux2p	T2	LAMP5	5.09309	0.343691	0.0674818	0.211026	0.476356	419	5.44922e-07	5.72144e-05
cux2p	T2	LDLRAD4	5.13756	-0.351473	0.0684125	-0.485968	-0.216978	419	4.36856e-07	4.89205e-05
cux2p	T2	MMGT1	3.88451	0.274795	0.0707413	0.135722	0.413869	419	0.000120053	0.00313026
cux2p	T2	SNX21	4.13764	0.29678	0.0717267	0.155769	0.43779	419	4.28417e-05	0.00142808
cux2p	T2	SYNDIG1	3.86929	-0.267787	0.0692082	-0.403846	-0.131727	419	0.000127508	0.00328261
cux2p	T2	TMEM9B	4.51587	0.317091	0.070217	0.179048	0.455134	419	8.31982e-06	0.000421787
cux2p	T2	ZFYVE28	5.00615	-0.349536	0.0698214	-0.486801	-0.212272	419	8.35679e-07	7.48866e-05
cux2p	T2	CAMK2G	4.19121	0.293853	0.0701117	0.156017	0.431689	419	3.42126e-05	0.00121976
cux2p	T2	PIP4P1	4.52057	0.31175	0.0689626	0.176174	0.447326	419	8.14606e-06	0.00041572
cux2p	T2	RAB11FIP1	3.53971	-0.252691	0.0713875	-0.393035	-0.112347	419	0.000447916	0.00855305
cux2p	T2	SMO	3.80765	-0.274801	0.0721706	-0.416684	-0.132917	419	0.000162411	0.00393936
cux2p	T2	WNT3	3.53362	-0.246702	0.0698157	-0.383956	-0.109448	419	0.000458036	0.00871023
cux2p	T2	CTSB	3.52577	0.254814	0.0722719	0.112732	0.396896	419	0.000471396	0.0089056
cux2p	T2	RAP2A	3.86372	0.272249	0.0704629	0.133723	0.410775	419	0.000130343	0.00332945
cux2p	T2	AGAP1	4.10602	-0.282101	0.0687043	-0.41717	-0.147033	419	4.88703e-05	0.00155488
cux2p	T2	ANTXR1	3.51754	-0.248636	0.0706847	-0.387598	-0.109674	419	0.000485808	0.00912552
cux2p	T2	ASTN1	4.337	-0.306639	0.0707029	-0.445637	-0.167641	419	1.83273e-05	0.000778557
cux2p	T2	CDKN1B	3.61466	0.246708	0.068252	0.112528	0.380887	419	0.000339332	0.00687214
cux2p	T2	CLSTN1	3.59105	0.259164	0.0721694	0.117283	0.401045	419	0.000370528	0.0073554
cux2p	T2	CRHR1	3.56416	-0.226432	0.0635302	-0.351329	-0.101535	419	0.000409338	0.00795468
cux2p	T2	IFNAR1	3.57598	0.259227	0.0724913	0.116713	0.401741	419	0.000391841	0.00768785
cux2p	T2	ITM2B	4.27644	0.284476	0.0665216	0.153698	0.415253	419	2.38031e-05	0.000951586
cux2p	T2	LAMTOR3	3.82703	0.263757	0.0689194	0.128265	0.399248	419	0.000150567	0.00372629
cux2p	T2	MON1B	4.15398	0.286096	0.0688727	0.150696	0.421496	419	4.00111e-05	0.00136126
cux2p	T2	PRAF2	4.72956	0.330907	0.0699656	0.193358	0.468455	419	3.12934e-06	0.000199909
cux2p	T2	PRKAR1A	4.67699	0.323975	0.0692699	0.187794	0.460155	419	3.99415e-06	0.00023807
cux2p	T2	RAP2C	4.24633	0.292235	0.0688205	0.156938	0.427532	419	2.70767e-05	0.00103513
cux2p	T2	RHOBTB1	3.62739	-0.257571	0.0710072	-0.397167	-0.117975	419	0.000323544	0.00667549
cux2p	T2	SCAMP3	3.73511	0.26883	0.0719738	0.127334	0.410327	419	0.00021503	0.00487241
cux2p	T2	SNX11	3.54746	0.255522	0.0720296	0.113916	0.397128	419	0.00043533	0.00836813
cux2p	T2	SPG21	3.7426	0.26487	0.0707715	0.125737	0.404002	419	0.000208933	0.00477647
cux2p	T2	STOML1	4.16766	0.297088	0.0712842	0.156948	0.437229	419	3.77802e-05	0.00130705
cux2p	T2	TMEM25	3.837	0.270737	0.0705595	0.132021	0.409453	419	0.000144796	0.00361473
cux2p	T2	TPT1	4.06478	0.295987	0.0728175	0.152832	0.439142	419	5.79523e-05	0.00176823
cux2p	T2	TRAPPC2B	3.97398	0.280143	0.0704945	0.141555	0.418732	419	8.39215e-05	0.00237815
cux2p	T2	TSPAN15	3.76009	-0.264033	0.0702199	-0.402081	-0.125985	419	0.000195323	0.00456448
cux2p	T2	TUBGCP4	5.06437	0.319466	0.0630811	0.195452	0.44348	419	6.28012e-07	6.24412e-05
cux2p	T2	UBAP1L	4.08886	-0.290486	0.0710434	-0.430153	-0.150819	419	5.24722e-05	0.00162959
cux2p	T2	ACP2	3.97706	0.274906	0.0691229	0.139014	0.410797	419	8.28836e-05	0.00235163
cux2p	T2	BCAN	4.48858	0.317658	0.0707703	0.178528	0.456788	419	9.40118e-06	0.000463256
cux2p	T2	CTSF	4.58754	0.321431	0.0700662	0.183685	0.459178	419	6.01853e-06	0.00032898
cux2p	T2	GYG1	4.19594	0.296423	0.0706453	0.157539	0.435308	419	3.3537e-05	0.00119752
cux2p	T2	MANBA	3.74195	-0.265111	0.0708482	-0.404394	-0.125827	419	0.000209458	0.00477899
cux2p	T2	ACTR2	4.34155	0.292652	0.0674074	0.160133	0.425171	419	1.79691e-05	0.000766161
cux2p	T2	ACTR3	3.75853	0.263314	0.0700577	0.125585	0.401043	419	0.000196499	0.00458304
cux2p	T2	ARPC5	3.89844	0.274174	0.0703293	0.135911	0.412438	419	0.000113594	0.00301181
cux2p	T2	BRK1	4.145	0.288128	0.0695122	0.151471	0.424785	419	4.1545e-05	0.001399
cux2p	T2	CYFIP2	3.57591	0.255713	0.0715099	0.115128	0.396297	419	0.000391941	0.00768785
cux2p	T2	MYO9B	5.06513	-0.35002	0.0691039	-0.485875	-0.214166	419	6.25677e-07	6.24412e-05
cux2p	T2	DNASE2	3.87342	0.279176	0.0720748	0.137481	0.420871	419	0.000125442	0.00324755
cux2p	T2	ENO1	4.12177	0.290076	0.0703764	0.15172	0.428431	419	4.57726e-05	0.0014913
cux2p	T2	MTMR7	3.77052	-0.268572	0.0712293	-0.408604	-0.128539	419	0.000187607	0.0044172
cux2p	T3	WDR44	3.61306	-0.410862	0.113716	-0.634421	-0.187304	419	0.000341356	0.00690706
INH	T1	PPT1	4.74889	-0.303007	0.0638058	-0.428444	-0.177569	420	2.8569e-06	0.000186686
INH	T1	GDE1	5.09988	-0.346948	0.0680307	-0.480692	-0.213205	420	5.26338e-07	5.62085e-05
INH	T1	AGPAT1	4.52361	-0.299495	0.0662069	-0.429653	-0.169337	420	8.02987e-06	0.000412396
INH	T1	KAT5	4.40722	-0.292388	0.066343	-0.422814	-0.161963	420	1.34756e-05	0.000609492
INH	T1	AP2M1	5.08983	-0.337939	0.066395	-0.468467	-0.207411	420	5.53216e-07	5.77422e-05
INH	T1	CLTA	3.64192	-0.251341	0.0690135	-0.387017	-0.115666	420	0.000306281	0.00638211
INH	T1	CLTC	4.2935	-0.286831	0.066806	-0.418167	-0.155495	420	2.21084e-05	0.000899739
INH	T1	DGKD	4.12316	0.270899	0.0657018	0.141734	0.400064	420	4.5488e-05	0.00148797
INH	T1	FCHO1	3.61096	0.237877	0.0658762	0.108369	0.367385	420	0.000343944	0.00695333
INH	T1	FCHSD2	3.49175	0.237097	0.0679022	0.103606	0.370588	420	0.000533516	0.00980606
INH	T1	UBQLN2	4.60689	-0.295436	0.0641292	-0.42151	-0.169363	420	5.50665e-06	0.000308498
INH	T1	RAB11FIP3	5.64378	0.358701	0.0635569	0.233753	0.48365	420	3.16014e-08	8.19044e-06
INH	T1	AKAP5	4.22494	-0.287386	0.0680213	-0.421111	-0.153661	420	2.96431e-05	0.00110287
INH	T1	ARF6	4.58104	-0.304598	0.066491	-0.435314	-0.173881	420	6.19461e-06	0.000337007
INH	T1	ARHGAP44	3.87969	0.257043	0.0662536	0.126794	0.387293	420	0.000122318	0.00318097
INH	T1	ATP6AP1	6.17515	-0.398511	0.0645347	-0.525382	-0.271641	420	1.62914e-09	1.17996e-06
INH	T1	DENND1A	4.24604	0.284587	0.0670241	0.152823	0.416352	420	2.70957e-05	0.00103513
INH	T1	EHD1	4.01353	-0.275478	0.0686374	-0.410414	-0.140542	420	7.14514e-05	0.00208629
INH	T1	NSG1	4.99597	-0.327121	0.065477	-0.455845	-0.198398	420	8.77392e-07	7.66621e-05
INH	T1	SCARB2	3.50477	-0.243925	0.0695981	-0.38075	-0.1071	420	0.000508837	0.00944275
INH	T1	SNX12	4.17633	-0.278979	0.0667999	-0.410302	-0.147655	420	3.64089e-05	0.00127803
INH	T1	SNX17	4.60675	-0.312336	0.0677996	-0.445625	-0.179047	420	5.51009e-06	0.000308498
INH	T1	SNX4	3.65179	0.243798	0.0667613	0.11255	0.375046	420	0.00029511	0.00618944
INH	T1	VPS26B	3.86106	-0.263828	0.0683304	-0.39816	-0.129495	420	0.000131666	0.00334856
INH	T1	ACHE	3.51466	-0.231005	0.0657261	-0.360217	-0.101792	420	0.000490813	0.0091896
INH	T1	ACTG1	4.17777	-0.284724	0.0681522	-0.418706	-0.150742	420	3.61897e-05	0.00127254
INH	T1	ANKFY1	4.36965	0.283562	0.0648936	0.155986	0.411139	420	1.58888e-05	0.000688921
INH	T1	AP3B2	3.54825	0.241436	0.0680437	0.107667	0.375205	420	0.000433949	0.00836249
INH	T1	AP3M2	4.4216	-0.297921	0.0673786	-0.430382	-0.16546	420	1.26485e-05	0.000580044
INH	T1	CAMK1D	3.82675	0.249615	0.0652291	0.12138	0.377851	420	0.000150678	0.00372629
INH	T1	CAP1	4.35288	-0.28994	0.0666088	-0.420888	-0.158992	420	1.7095e-05	0.000734322
INH	T1	CD81	5.54044	-0.363627	0.0656314	-0.492653	-0.2346	420	5.48844e-08	1.21733e-05
INH	T1	CLCN2	3.71006	0.252238	0.0679875	0.118579	0.385896	420	0.000236594	0.00520131
INH	T1	CLCN3	5.45889	-0.34522	0.06324	-0.469546	-0.220895	420	8.43567e-08	1.59496e-05
INH	T1	CLIP3	4.30915	-0.275262	0.0638785	-0.400842	-0.149681	420	2.06654e-05	0.000853455
INH	T1	DNM2	5.33187	0.339954	0.0637589	0.214609	0.4653	420	1.63093e-07	2.49143e-05
INH	T1	DPYSL2	3.98637	-0.267286	0.0670499	-0.399101	-0.13547	420	7.97843e-05	0.0022777
INH	T1	DYSF	3.52487	0.229247	0.0650369	0.101389	0.357105	420	0.000472824	0.00891793
INH	T1	EEA1	3.50857	0.244294	0.0696278	0.107411	0.381177	420	0.000501831	0.00934596
INH	T1	ELMO1	3.60365	0.237785	0.0659844	0.108064	0.367505	420	0.000353458	0.00710168
INH	T1	EPN1	4.2448	-0.29056	0.0684507	-0.425129	-0.155991	420	2.72391e-05	0.00103513
INH	T1	EPS15L1	4.26713	0.279357	0.0654673	0.150653	0.408061	420	2.47599e-05	0.000979651
INH	T1	ESYT2	3.66073	0.243686	0.0665676	0.112819	0.374553	420	0.000285325	0.0060437
INH	T1	FNBP1	4.36455	0.292485	0.0670138	0.160741	0.42423	420	1.62463e-05	0.000699167
INH	T1	GAPVD1	3.91821	0.258305	0.0659241	0.128703	0.387907	420	0.000104946	0.00283465
INH	T1	GRK4	3.65991	0.23943	0.0654198	0.11082	0.368041	420	0.000286215	0.00605698
INH	T1	IGF2R	3.74199	0.246017	0.0657449	0.116767	0.375266	420	0.000209353	0.00477899
INH	T1	LRPAP1	3.90621	-0.261554	0.0669586	-0.39319	-0.129919	420	0.000110091	0.00294602
INH	T1	LRRTM1	4.10539	-0.271858	0.0662198	-0.402041	-0.141674	420	4.89761e-05	0.0015561
INH	T1	LRRTM2	4.76026	-0.308213	0.0647472	-0.435502	-0.180925	420	2.70882e-06	0.000181641
INH	T1	MSR1	3.75281	-0.228691	0.0609387	-0.348492	-0.10889	420	0.000200816	0.00466018
INH	T1	MTMR9	6.50778	-0.412973	0.0634584	-0.537728	-0.288219	420	2.29133e-10	4.24143e-07
INH	T1	MYO1E	3.5096	0.232688	0.0663003	0.102346	0.363029	420	0.000499955	0.00933417
INH	T1	MYO6	3.89279	0.27018	0.0694051	0.133734	0.406625	420	0.000116126	0.00306486
INH	T1	NCDN	4.01512	-0.259172	0.0645491	-0.386071	-0.132274	420	7.09882e-05	0.00208067
INH	T1	NCKIPSD	4.04119	-0.269014	0.0665679	-0.399882	-0.138146	420	6.38164e-05	0.00191768
INH	T1	NECAP1	3.93932	-0.255956	0.0649747	-0.383692	-0.12822	420	9.64455e-05	0.00266752
INH	T1	NME1	3.59953	-0.251452	0.0698568	-0.388785	-0.114118	420	0.000358917	0.00715569
INH	T1	PIP5K1A	5.17611	0.327119	0.0631979	0.202877	0.451362	420	3.59827e-07	4.32298e-05
INH	T1	PTK2	3.99315	0.266732	0.0667973	0.135413	0.398051	420	7.76205e-05	0.00223251
INH	T1	PTPRJ	3.93465	0.25997	0.0660719	0.130077	0.389863	420	9.82658e-05	0.00271136
INH	T1	RABGEF1	4.33503	0.285954	0.0659635	0.156274	0.415633	420	1.84742e-05	0.00078045
INH	T1	RAC1	4.41284	-0.292958	0.0663876	-0.423471	-0.162445	420	1.31464e-05	0.000596946
INH	T1	RNASEK	4.97742	-0.332694	0.0668407	-0.464098	-0.20129	420	9.60341e-07	8.17424e-05
INH	T1	SCAMP1	5.21294	-0.340381	0.0652952	-0.468746	-0.212015	420	2.98927e-07	3.89568e-05
INH	T1	SHH	3.75026	-0.258379	0.0688962	-0.393824	-0.122934	420	0.000202798	0.00468262
INH	T1	SNX9	3.73095	0.250654	0.0671822	0.118578	0.382729	420	0.000218417	0.00492698
INH	T1	STX1B	3.72672	-0.244461	0.0655968	-0.373419	-0.115502	420	0.000221994	0.00498611
INH	T1	SYP	5.67749	-0.38132	0.0671634	-0.513358	-0.249282	420	2.63473e-08	7.32234e-06
INH	T1	SYT11	6.05581	-0.389264	0.0642794	-0.515633	-0.262895	420	3.22917e-09	1.81676e-06
INH	T1	SYT4	5.01284	-0.329869	0.0658047	-0.459236	-0.200501	420	8.08005e-07	7.3379e-05
INH	T1	VAMP2	6.01776	-0.37296	0.0619765	-0.494801	-0.251118	420	4.00742e-09	2.00955e-06
INH	T1	TPCN1	4.15088	0.272376	0.0656188	0.143374	0.401377	420	4.05146e-05	0.00137434
INH	T1	RTN4	4.37599	-0.294768	0.0673604	-0.427194	-0.162343	420	1.54545e-05	0.00067517
INH	T1	ATP6AP2	4.06329	-0.266673	0.0656299	-0.395697	-0.13765	420	5.82824e-05	0.00177596
INH	T1	ATP6V0A1	3.67712	-0.244317	0.0664424	-0.374938	-0.113696	420	0.00026817	0.0057812
INH	T1	ATP6V0B	4.19668	-0.264454	0.0630151	-0.388337	-0.140571	420	3.34144e-05	0.00119499
INH	T1	ATP6V0C	5.23049	-0.349351	0.0667912	-0.480657	-0.218044	420	2.73551e-07	3.62643e-05
INH	T1	ATP6V1A	5.28839	-0.342372	0.0647403	-0.469646	-0.215097	420	2.03798e-07	2.84909e-05
INH	T1	ATP6V1D	3.71797	-0.247213	0.0664914	-0.377931	-0.116496	420	0.000229547	0.00510042
INH	T1	ATP6V1F	4.32286	-0.293112	0.0678051	-0.426412	-0.159812	420	1.94755e-05	0.000807988
INH	T1	ALMS1	3.7115	0.251842	0.0678544	0.118445	0.385238	420	0.000235295	0.00519383
INH	T1	AP5M1	3.90848	-0.25646	0.0656163	-0.385457	-0.127463	420	0.0001091	0.00292288
INH	T1	ARL1	3.63799	-0.247085	0.0679179	-0.380607	-0.113563	420	0.000310834	0.00645366
INH	T1	CHMP1A	3.7225	-0.246662	0.0662626	-0.37693	-0.116395	420	0.000225612	0.00504282
INH	T1	DOP1B	3.61947	0.23648	0.0653355	0.108035	0.364925	420	0.000333185	0.00677741
INH	T1	LAMTOR1	4.45233	-0.304712	0.0684387	-0.439257	-0.170166	420	1.10401e-05	0.000522921
INH	T1	LEPROTL1	5.22303	-0.346148	0.0662735	-0.476437	-0.215859	420	2.8408e-07	3.72322e-05
INH	T1	MVB12B	4.68372	0.308799	0.0659304	0.179185	0.438414	420	3.86888e-06	0.000232624
INH	T1	NSG2	5.17901	-0.340095	0.0656681	-0.469194	-0.210997	420	3.54627e-07	4.32298e-05
INH	T1	PLEKHA3	4.9838	-0.326758	0.0655641	-0.455652	-0.197864	420	9.31e-07	8.0132e-05
INH	T1	PLEKHJ1	4.48753	-0.297213	0.0662308	-0.427418	-0.167008	420	9.43904e-06	0.000463256
INH	T1	RILP	3.90505	-0.26469	0.0677816	-0.397944	-0.131437	420	0.000110602	0.00295284
INH	T1	SNX6	3.5442	0.2347	0.0662209	0.104515	0.364886	420	0.000440455	0.00844635
INH	T1	UBAP1	3.58049	0.242508	0.0677303	0.109355	0.375661	420	0.000385229	0.00760794
INH	T1	VPS37D	5.1728	-0.341806	0.0660775	-0.47171	-0.211903	420	3.65841e-07	4.37246e-05
INH	T1	VPS4A	5.08861	-0.338785	0.0665771	-0.469671	-0.207899	420	5.56551e-07	5.77741e-05
INH	T1	EXOC8	4.08799	-0.274979	0.0672652	-0.407218	-0.142741	420	5.26363e-05	0.00163194
INH	T1	ARMH3	4.14674	0.267625	0.0645387	0.140747	0.394504	420	4.1223e-05	0.00139223
INH	T1	TMEM106B	4.58947	-0.284289	0.0619438	-0.406066	-0.162512	420	5.96151e-06	0.000328154
INH	T1	NCOA4	3.82668	-0.254954	0.0666254	-0.385935	-0.123973	420	0.000150719	0.00372629
INH	T1	PSAP	4.75692	-0.325181	0.0683595	-0.459571	-0.190791	420	2.75147e-06	0.000181892
INH	T1	USE1	3.93031	-0.27228	0.0692771	-0.408474	-0.136087	420	9.99897e-05	0.00274252
INH	T1	ATG101	3.90055	-0.266256	0.0682611	-0.400452	-0.13206	420	0.000112598	0.00299574
INH	T1	ATP6V0D1	5.29999	-0.352523	0.0665139	-0.483285	-0.221762	420	1.92058e-07	2.76887e-05
INH	T1	ATP6V0E2	5.0448	-0.330175	0.0654484	-0.458841	-0.201508	420	6.90808e-07	6.64725e-05
INH	T1	ATP6V1B2	3.50927	-0.237913	0.0677957	-0.371195	-0.104632	420	0.000500558	0.00933417
INH	T1	ATP6V1C1	4.0199	-0.269122	0.0669474	-0.400735	-0.137508	420	6.962e-05	0.00205361
INH	T1	ATP6V1G1	4.61533	-0.30666	0.0664438	-0.437284	-0.176036	420	5.29843e-06	0.000299556
INH	T1	ATP6V1G2	4.18223	-0.279811	0.0669048	-0.411341	-0.148281	420	3.55157e-05	0.00125458
INH	T1	CDK5R1	4.25591	-0.285221	0.0670177	-0.416973	-0.153469	420	2.59773e-05	0.00101049
INH	T1	CTSD	4.04107	-0.266555	0.0659614	-0.39623	-0.136879	420	6.38478e-05	0.00191768
INH	T1	EI24	6.38451	-0.401195	0.0628387	-0.524731	-0.277658	420	4.78408e-10	6.1308e-07
INH	T1	EMC6	4.36759	-0.301043	0.0689266	-0.436548	-0.165539	420	1.60321e-05	0.000692533
INH	T1	IRGQ	4.23875	-0.283805	0.0669549	-0.415434	-0.152177	420	2.79508e-05	0.00104836
INH	T1	RETREG2	5.65629	-0.36828	0.0651097	-0.496281	-0.240279	420	2.9542e-08	7.83543e-06
INH	T1	SCOC	3.66449	-0.244476	0.0667149	-0.375632	-0.113319	420	0.000281303	0.00598598
INH	T1	SUPT5H	4.1098	-0.278548	0.0677766	-0.411792	-0.145304	420	4.80874e-05	0.00154274
INH	T1	RPTOR	4.66432	0.30248	0.0648498	0.17499	0.42997	420	4.2315e-06	0.000249
INH	T1	RRAGC	4.95849	-0.334234	0.0674065	-0.46675	-0.201718	420	1.0528e-06	8.76711e-05
INH	T1	TLK2	3.63312	0.246378	0.0678144	0.113059	0.379696	420	0.000316575	0.00654928
INH	T1	DEPDC5	4.76978	0.305292	0.0640055	0.179462	0.431123	420	2.59045e-06	0.000177676
INH	T1	PLK2	4.40639	-0.290206	0.0658603	-0.419682	-0.160729	420	1.35251e-05	0.000610537
INH	T1	SETD2	3.92211	0.268963	0.0685762	0.134148	0.403779	420	0.000103323	0.00280726
INH	T1	SVIP	3.73916	-0.258638	0.0691701	-0.394622	-0.122655	420	0.000211641	0.00481927
INH	T1	TMEM59	4.33979	-0.283495	0.0653247	-0.411919	-0.155072	420	1.80967e-05	0.000770177
INH	T1	XBP1	3.75095	-0.245603	0.0654777	-0.374328	-0.116879	420	0.000202263	0.00468036
INH	T1	TMEM30A	3.94646	-0.268546	0.0680474	-0.402322	-0.13477	420	9.37196e-05	0.00260776
INH	T1	LAMTOR5	3.69928	-0.255455	0.0690554	-0.391213	-0.119697	420	0.000246524	0.00539134
INH	T1	SZT2	4.63538	0.292996	0.0632086	0.168732	0.417259	420	4.83382e-06	0.000278755
INH	T1	BORCS6	5.33802	-0.359358	0.0673206	-0.491706	-0.227011	420	1.58018e-07	2.43599e-05
INH	T1	BORCS7	5.93154	-0.382686	0.0645171	-0.509522	-0.25585	420	6.5114e-09	2.7972e-06
INH	T1	TMEM165	4.74798	0.329558	0.0694101	0.193103	0.466013	420	2.86907e-06	0.000186951
INH	T1	FTL	3.92124	-0.269215	0.0686557	-0.404187	-0.134243	420	0.000103686	0.00281379
INH	T1	ABCB9	4.02363	0.255083	0.0633963	0.130451	0.379716	420	6.85678e-05	0.00203297
INH	T1	APBB2	4.45434	0.296061	0.0664656	0.165394	0.426727	420	1.09422e-05	0.000519877
INH	T1	CLCN4	4.92663	-0.324076	0.0657804	-0.453395	-0.194756	420	1.2281e-06	9.97487e-05
INH	T1	GGA2	4.27857	0.284955	0.0666004	0.154023	0.415886	420	2.35735e-05	0.000948445
INH	T1	HLA-B	3.51395	-0.242358	0.0689703	-0.377949	-0.106768	420	0.000492076	0.00920576
INH	T1	INPP5B	5.15197	0.320328	0.0621757	0.198095	0.442561	420	4.0608e-07	4.68352e-05
INH	T1	LAMP5	3.56269	-0.241645	0.0678266	-0.374987	-0.108303	420	0.00041145	0.00798898
INH	T1	LDLRAD4	3.80282	0.24703	0.0649598	0.119324	0.374736	420	0.000165442	0.00400026
INH	T1	MMGT1	3.62157	-0.243491	0.0672335	-0.375667	-0.111315	420	0.000330568	0.00675239
INH	T1	PMEPA1	3.75478	-0.254938	0.0678969	-0.388418	-0.121457	420	0.000199298	0.00462962
INH	T1	SNX21	4.31518	-0.295002	0.0683638	-0.4294	-0.160604	420	2.01338e-05	0.000833799
INH	T1	SORCS2	3.83845	0.244999	0.0638275	0.119519	0.370479	420	0.000143919	0.00359672
INH	T1	SYNDIG1	3.50138	0.22729	0.0649145	0.0996732	0.354908	420	0.000515152	0.00953693
INH	T1	TMEM63B	3.90559	0.240159	0.0614911	0.119272	0.361046	420	0.000110364	0.00294989
INH	T1	TMEM9B	3.7473	-0.249878	0.0666823	-0.380971	-0.118786	420	0.000205126	0.00472219
INH	T1	ZFYVE28	3.60213	0.238015	0.0660762	0.108114	0.367916	420	0.000355464	0.00711761
INH	T1	PIP4P1	4.9055	-0.319234	0.0650768	-0.44717	-0.191298	420	1.35957e-06	0.000107401
INH	T1	CTSB	5.20201	-0.354054	0.068061	-0.487857	-0.220251	420	3.15876e-07	4.02987e-05
INH	T1	ABCA5	4.0007	0.277623	0.0693936	0.1412	0.414046	420	7.52794e-05	0.00217876
INH	T1	ASTN1	3.99206	0.266508	0.0667594	0.135264	0.397752	420	7.79643e-05	0.00223961
INH	T1	CDKN1B	4.39959	-0.280346	0.0637209	-0.405616	-0.155075	420	1.39353e-05	0.000626598
INH	T1	CLSTN1	5.31446	-0.357645	0.0672966	-0.489945	-0.225345	420	1.78342e-07	2.65407e-05
INH	T1	IFNAR1	3.61735	-0.246218	0.068066	-0.380031	-0.112405	420	0.000335836	0.00681331
INH	T1	IRAK2	3.9002	0.261198	0.0669704	0.129539	0.392857	420	0.000112758	0.00299652
INH	T1	ITM2B	4.61469	-0.283	0.0613259	-0.403562	-0.162438	420	5.31395e-06	0.000299699
INH	T1	MON1B	3.77419	-0.256318	0.0679135	-0.389831	-0.122805	420	0.000184898	0.00436992
INH	T1	PRAF2	5.03136	-0.33386	0.0663559	-0.464311	-0.203409	420	7.37961e-07	6.91974e-05
INH	T1	PRKAR1A	4.17124	-0.276038	0.0661766	-0.406136	-0.14594	420	3.71978e-05	0.00129488
INH	T1	SCAMP3	3.49813	-0.236762	0.0676825	-0.369821	-0.103703	420	0.00052128	0.00963492
INH	T1	SLC46A1	4.07367	-0.276462	0.0678657	-0.409881	-0.143043	420	5.58422e-05	0.00171978
INH	T1	SLC9A8	3.48929	0.225635	0.064665	0.0985084	0.352762	420	0.000538288	0.0098777
INH	T1	SPPL2B	4.55049	0.297019	0.0652718	0.168699	0.425338	420	7.11389e-06	0.000372946
INH	T1	STMN2	3.73085	-0.258654	0.0693285	-0.394949	-0.122359	420	0.000218507	0.00492698
INH	T1	STOML1	3.49591	-0.236888	0.0677616	-0.370103	-0.103674	420	0.000525512	0.0096821
INH	T1	TPT1	3.48524	-0.233517	0.0670018	-0.365238	-0.101797	420	0.000546263	0.00997676
INH	T1	TUBGCP4	5.56743	-0.329197	0.0591291	-0.445441	-0.212954	420	4.75522e-08	1.10797e-05
INH	T1	UBAP1L	4.76515	0.326203	0.0684561	0.191624	0.460783	420	2.64739e-06	0.000179083
INH	T1	CTSF	5.81832	-0.379954	0.065303	-0.508335	-0.251573	420	1.22132e-08	4.15027e-06
INH	T1	MANBA	3.62427	0.240657	0.0664016	0.110117	0.371198	420	0.000327245	0.00671579
INH	T1	PLBD2	3.62661	0.240448	0.0663009	0.110105	0.37079	420	0.000324391	0.00668526
INH	T1	PCNT	3.92015	0.260711	0.0665054	0.129966	0.391456	420	0.000104136	0.00282269
INH	T1	BRK1	4.6482	-0.311787	0.0670769	-0.443656	-0.179919	420	4.55727e-06	0.000264792
INH	T1	MYO9B	4.88551	0.315853	0.0646509	0.188754	0.442952	420	1.49632e-06	0.000115437
INH	T1	DNASE2	5.59944	-0.362596	0.0647557	-0.489901	-0.235291	420	4.00871e-08	9.89143e-06
INH	T1	ENO1	4.38006	-0.293044	0.066904	-0.424572	-0.161515	420	1.51815e-05	0.000669583
INH	T1	MTMR7	4.01841	0.269587	0.067088	0.137697	0.401477	420	7.00434e-05	0.0020582
INH	T2	PPT1	4.32743	0.290316	0.0670874	0.158427	0.422205	420	1.90933e-05	0.000793559
INH	T2	AP2M1	4.20091	0.29481	0.0701777	0.156846	0.432774	420	3.28223e-05	0.0011793
INH	T2	CLTC	3.52651	0.248373	0.0704303	0.109912	0.386834	420	0.000469993	0.00889362
INH	T2	DGKD	3.84997	-0.265446	0.0689476	-0.400992	-0.1299	420	0.000137547	0.0034866
INH	T2	RAB11FIP3	4.53043	-0.305414	0.0674139	-0.437945	-0.172883	420	7.78727e-06	0.000402755
INH	T2	ARF6	3.96172	0.27746	0.0700354	0.139776	0.415145	420	8.81401e-05	0.00246739
INH	T2	ATP6AP1	4.72975	0.325393	0.068797	0.190143	0.460642	420	3.12412e-06	0.000199909
INH	T2	DENND1A	3.55507	-0.251019	0.0706086	-0.38983	-0.112207	420	0.00042318	0.00818231
INH	T2	NSG1	3.97281	0.275258	0.0692855	0.139048	0.411468	420	8.42824e-05	0.00238253
INH	T2	SNX17	3.66117	0.262256	0.0716319	0.121433	0.40308	420	0.000284856	0.00603931
INH	T2	AP3B2	3.6262	-0.258075	0.0711696	-0.39799	-0.118161	420	0.000324887	0.00668526
INH	T2	CD81	4.1437	0.289232	0.0698005	0.152009	0.426455	420	4.17509e-05	0.00139981
INH	T2	CLCN3	4.60139	0.307677	0.0668662	0.176223	0.439131	420	5.64669e-06	0.000313861
INH	T2	DNM2	3.81066	-0.258539	0.0678462	-0.391919	-0.125158	420	0.000160461	0.00391245
INH	T2	ELMO1	3.57181	-0.246747	0.0690818	-0.382557	-0.110937	420	0.000397815	0.00777662
INH	T2	LRRTM1	3.75689	0.261248	0.0695384	0.124541	0.397956	420	0.000197678	0.00460291
INH	T2	LRRTM2	4.01608	0.274293	0.0682987	0.140023	0.408563	420	7.07126e-05	0.00207523
INH	T2	MSR1	4.22291	0.268129	0.063494	0.143305	0.392954	420	2.99003e-05	0.00110676
INH	T2	MTMR9	5.13183	0.347207	0.0676576	0.214197	0.480217	420	4.49036e-07	4.98728e-05
INH	T2	NCKIPSD	3.99882	0.278726	0.0697019	0.141697	0.415754	420	7.58555e-05	0.00218994
INH	T2	PIP5K1A	3.97821	-0.266598	0.0670147	-0.398344	-0.134852	420	8.24628e-05	0.00234257
INH	T2	PTPRJ	3.81324	-0.264001	0.0692328	-0.400108	-0.127895	420	0.00015885	0.0038898
INH	T2	RNASEK	3.57236	0.253537	0.070972	0.114012	0.393063	420	0.000397007	0.00776739
INH	T2	SCAMP1	4.51727	0.311198	0.0688906	0.175764	0.446631	420	8.26192e-06	0.000420701
INH	T2	SYP	4.81024	0.341767	0.0710499	0.202088	0.481446	420	2.1408e-06	0.000154104
INH	T2	SYT11	4.75541	0.325225	0.0683906	0.190774	0.459676	420	2.77104e-06	0.000182628
INH	T2	SYT4	3.55345	0.248431	0.0699126	0.110988	0.385874	420	0.000425714	0.00822442
INH	T2	VAMP2	4.2062	0.278844	0.0662936	0.148516	0.409173	420	3.20954e-05	0.00116042
INH	T2	TPCN1	3.50606	-0.242237	0.0690909	-0.378064	-0.106409	420	0.000506451	0.00941362
INH	T2	ATP6V0C	4.03777	0.286	0.0708313	0.146751	0.425249	420	6.47178e-05	0.00193876
INH	T2	ATP6V1A	4.1663	0.285884	0.0686183	0.150986	0.420783	420	3.79781e-05	0.00130948
INH	T2	AP5M1	3.50826	0.241806	0.0689247	0.106305	0.377307	420	0.000502405	0.00934596
INH	T2	LEPROTL1	4.24172	0.297486	0.0701334	0.159609	0.435363	420	2.75997e-05	0.00104027
INH	T2	NSG2	3.62232	0.253072	0.0698646	0.115723	0.390421	420	0.000329647	0.00675239
INH	T2	PLEKHA3	4.00637	0.277823	0.0693453	0.141495	0.414151	420	7.3562e-05	0.00213677
INH	T2	UBAP1	3.58151	-0.253891	0.0708893	-0.393254	-0.114528	420	0.000383771	0.00758565
INH	T2	VPS37D	4.2764	0.298743	0.0698585	0.161406	0.436079	420	2.37946e-05	0.000951586
INH	T2	VPS4A	3.93242	0.277449	0.0705543	0.138745	0.416154	420	9.91472e-05	0.0027259
INH	T2	EXOC8	3.55575	0.25157	0.0707502	0.11248	0.39066	420	0.000422127	0.00817246
INH	T2	TMEM106B	4.42333	0.287292	0.0649494	0.159607	0.414978	420	1.25522e-05	0.000576777
INH	T2	ATP6V0D1	4.11802	0.290495	0.0705422	0.151814	0.429175	420	4.64705e-05	0.00150977
INH	T2	ATP6V0E2	4.15853	0.287643	0.0691694	0.151661	0.423625	420	3.92371e-05	0.00134086
INH	T2	ATP6V1C1	3.82604	0.268585	0.0701992	0.130578	0.406591	420	0.000151099	0.00373169
INH	T2	EI24	4.85029	0.325447	0.0670983	0.193536	0.457357	420	1.77033e-06	0.000132585
INH	T2	IRGQ	4.23206	0.296596	0.0700831	0.158818	0.434374	420	2.8759e-05	0.00107518
INH	T2	RETREG2	5.04457	0.346413	0.0686706	0.211412	0.481415	420	6.91611e-07	6.64725e-05
INH	T2	SUPT5H	3.53371	0.252013	0.071317	0.111809	0.392217	420	0.000457757	0.00871023
INH	T2	RPTOR	4.08866	-0.279195	0.0682852	-0.413439	-0.144951	420	5.24899e-05	0.00162959
INH	T2	RRAGC	4.46221	0.316565	0.0709436	0.177095	0.456035	420	1.05666e-05	0.000506734
INH	T2	PLK2	4.17111	0.288221	0.0690995	0.152377	0.424066	420	3.7218e-05	0.00129488
INH	T2	BORCS6	4.24601	0.302909	0.0713398	0.16266	0.443158	420	2.70997e-05	0.00103513
INH	T2	BORCS7	4.76233	0.326318	0.0685207	0.191612	0.461025	420	2.68259e-06	0.000180406
INH	T2	CLCN4	4.17602	0.289864	0.0694116	0.153406	0.426322	420	3.64567e-05	0.00127803
INH	T2	GGA2	3.54758	-0.249005	0.0701901	-0.386993	-0.111016	420	0.000435026	0.00836813
INH	T2	INPP5B	4.22315	-0.277683	0.0657525	-0.406947	-0.148418	420	2.98693e-05	0.00110676
INH	T2	PIP4P1	3.83945	0.264445	0.0688757	0.12904	0.399849	420	0.000143359	0.00359052
INH	T2	CTSB	4.10916	0.296279	0.0721023	0.154532	0.438027	420	4.82156e-05	0.00154403
INH	T2	CLSTN1	3.60526	0.258596	0.0717274	0.117585	0.399607	420	0.000351339	0.00707184
INH	T2	ITM2B	3.57856	0.232052	0.0648449	0.104571	0.359532	420	0.00038799	0.00763633
INH	T2	PRAF2	3.96464	0.278517	0.0702504	0.14041	0.416624	420	8.71089e-05	0.00244148
INH	T2	SLC46A1	3.65235	0.260454	0.0713114	0.120261	0.400648	420	0.000294486	0.00618944
INH	T2	SLC9A7	3.62564	0.255102	0.0703605	0.116778	0.393425	420	0.000325578	0.00669027
INH	T2	TUBGCP4	4.12961	0.259818	0.0629159	0.13613	0.383506	420	4.42814e-05	0.00146129
INH	T2	CTSF	5.29619	0.364442	0.0688122	0.229163	0.499722	420	1.95835e-07	2.79753e-05
INH	T2	PCNT	3.77974	-0.263444	0.0696988	-0.400466	-0.126421	420	0.000180964	0.00429896
INH	T2	MYO9B	3.57061	-0.244852	0.0685744	-0.379665	-0.11004	420	0.000399589	0.00779406
INH	T2	DNASE2	4.79975	0.3285	0.0684411	0.193949	0.46305	420	2.24964e-06	0.000158693
MG	T3	SCYL2	3.5301	-0.394208	0.111671	-0.613744	-0.174672	420	0.000463862	0.00881376
OL	T3	LRP6	4.02933	-0.439637	0.109109	-0.654138	-0.225136	420	6.69906e-05	0.0019939
OL	T3	MX1	3.60234	0.388889	0.107954	0.176658	0.601119	420	0.000355184	0.00711761
OPC	T1	CAMK2G	3.668	0.24813	0.0676471	0.115139	0.38112	419	0.000277679	0.00593582
OPC	T1	PLCG1	3.91313	0.261469	0.0668183	0.130108	0.39283	419	0.000107139	0.0028804
OPC	T3	INPP5F	3.68158	0.41599	0.112993	0.193854	0.638127	419	0.000263765	0.00570222

### Sheet: Table S3
#Supplementary Table 3 | Peptides used for proteomic abundances of MTBR-tau and Aβ (100+/NBB), and TMEM106B (100+/NBB and ROS/MAP)
MTBR-tau peptides	Aβ peptides	TMEM106B peptides (overall)	TMEM106B peptides (N-terminal)	TMEM106B peptides (C-terminal)
C(UniMod:4)GSLGNIHHKPGGGQVEVK_3	LVFFAEDVGSNK_2	DSVTC(UniMod:4)PTC(UniMod:4)QGTGR	DSVTC(UniMod:4)PTC(UniMod:4)QGTGR	SAYVSYDVQK
IGSTENLK		EDAYDGVTSENM(UniMod:35)R	EDAYDGVTSENM(UniMod:35)R	SAYVSYDVQKR
KLDLSNVQSK		GQENQLVALIPYSDQR	GQENQLVALIPYSDQR	YQYVDC(UniMod:4)GR
LDLSNVQSK		SAYVSYDVQK
LQTAPVPMPDLK		SAYVSYDVQKR
LQTAPVPM(UniMod:35)PDLK		YQYVDC(UniMod:4)GR
LQTAPVPM(UniMod:35)PDLKNVK_3
SRLQTAPVPM(UniMod:35)PDLK_3
PGGGQVEVK
HVPGGGSVQIVYK
IGSLDNITHVPGGGNK
IGSLDNITHVPGGGNKK_3
